# Comparative analysis of 136,401 Admixed Americans and 419,228 Europeans reveals ancestry-specific genetic determinants of clonal haematopoiesis

**DOI:** 10.1101/2024.02.07.24302442

**Authors:** Sean Wen, Pablo Kuri-Morales, Fengyuan Hu, Abhishek Nag, Ioanna Tachmazidou, Sri Vishnu Vardhan Deevi, Haeyam Taiy, Katherine Smith, Douglas P. Loesch, Oliver S. Burren, Ryan S. Dhindsa, Sebastian Wasilewski, Jesus Alegre-Díaz, Jaime Berumen, Jonathan Emberson, Jason M. Torres, Rory Collins, Keren Carss, Quanli Wang, Slavé Petrovski, Roberto Tapia-Conyer, Margarete A. Fabre, Andrew R. Harper, George Vassiliou, Jonathan Mitchell

## Abstract

The development of clonal haematopoiesis (CH), the age-related expansion of mutated haematopoietic stem cell (HSC) clones, is influenced by genetic and non-genetic factors. To date, large-scale studies of CH have focused on individuals of European descent, such that the impact of genetic ancestry on CH development remains incompletely understood. Here, we investigate this by studying CH in 136,401 admixed participants from the Mexico City Prospective Study (MCPS) and 419,228 European participants from the UK Biobank (UKB). We observe that CH was significantly less common in MCPS compared to UKB (adjusted odds ratio (OR) = 0.56 [95% Cl = 0.55-0.59], *P* = 1.60 x 10^-206^), a difference that persisted when comparing MCPS participants whose genomes were >50% ancestrally Indigenous American to those whose genomes were >50% ancestrally European (adjusted OR = 0.76 [0.70-0.83], *P* = 1.78 x 10^-10^). Genome- and exome-wide association analyses in MCPS participants identified two novel loci associated with CH (*CSGALNACT1* and *DIAPH3*), and ancestry-specific variants in the *TCL1B* locus with opposing effect on *DNMT3A*-versus non-DNMT3A-CH. Meta-analysis of the MCPS and UKB cohorts identified another five novel loci associated with overall or gene specific CH, including polymorphisms at *PAPR11/CCND2*, *MEIS1* and *UBE2G1/SPNS3*. Our CH study, the largest in a non-European population to date, demonstrates the profound impact of ancestry on CH development and reveals the power of cross-ancestry comparisons to derive novel insights into CH pathogenesis and advance health equity amongst different human populations.

## Supplemental Tables for "Comparative analysis of 136,401 Admixed Americans and 419,228 Europeans reveals ancestry-specific genetic determinants of clonal haematopoiesis"

### Sheet: Content
Supp. Table 1	Sample size at each QC step for MCPS.
Supp. Table 2	Sample size at each QC step for UKB.
Supp. Table 3	List of CH driver genes included for variant detection.
Supp. Table 4	Logistic regression summart statisctics for the association between CH and population (UKB Europeans relative to MCPS participants). Related to Fig. 1c and Extended Data Fig. 4a-c.
Supp. Table 5	Logistic regression summary statistics for the association between CH and ancestry at haplotype and gene block level in MCPS participants not adjusted for global ancestry (univariate) or adjusted for global ancestry (multivariate). Related to Fig. 2c, and Extended Data Fig. 5c and d.
Supp. Table 6	Telomere length GWAS summary statistics of suggestive (P < 5E-06) common variants (MAF > 1%). Related to Extended Data Fig. 6b.
Supp. Table 7	Logistic regression summary statistics for the association between genetically-predicted telomere length and CH. Related to Extended Data Fig. 6c.
Supp. Table 8	Logistic regression summary statistics for the association between CH and European ancestry at genome level in MCPS participants not adjusted or adjusted for genetically-predicted telomere length. Related to Fig. 2c and d, and Extended Data Fig. 6d and e.
Supp. Table 9	CH GWAS summary statistics of significant (P < 5E-08) common variants (MAF > 1%) at TERT locus in MCPS conditioned on independent SNPs identifed from Kessler et al. (Nature, 2022). Related to Extended Data Fig. 7a.
Supp. Table 10	CH GWAS summary statistics of novel variants (rs187319135, rs2958593, rs342584) identified in MCPS participants. Related to Fig. 3b and Extended Data Fig. 9a and b.
Supp. Table 11	MCPS CH GWAS summary statistics of leading European SNPs (smallest P value at each genome-wide significant locus) identified from previous studies. Related to Extended Data Fig. 10 and 11a-d.
Supp. Table 12	CH ExWAS summary statistics of significant (P < 1E-08) common variants (MAF > 1%) for overall CH and and gene-specific CH in MCPS participants. Related to Extended Data Fig. 12a and b.
Supp. Table 13	CH ExWAS summary statistics of TCL1B promoter variant (rs774615666) for overall CH and and gene-specific CH in UKB Europeans and MCPS participants. Related to Figure 3d.
Supp. Table 14	Summary statistics of leading SNPs (smallest P value at each genome-wide significant locus) identified from CH GWAS cross-ancestry meta-analysis of UKB Europeans and MCPS participants. Related to Fig. 4a-d.
Supp. Table 15	CH gene-collapsing meta-analysis summary statistics of CHEK2 for overall CH and and gene-specific CH in UKB Europeans and MCPS participants. Related to Extended Data Fig. 15a, c, and e.
Supp. Table 16	Individual variants that constitute CHEK2 identified in UKB Europeans and MCPS participants. Related to Related to Extended Data Fig. 15b, d, and f.

### Sheet: ST_1
Supp Table 1. Sample size at each QC step for MCPS.
QC status	N	%
Initial cohort *	141046	100
Contamination <4% based on VerifyBAMID	140824	99.8
Gender concordance between clinically-reported and X:Y CCDS coverage ratio	140823	99.8
≥94.15% CCDS r22 bases covered with ≥10-fold coverage	140823	99.8
Not <2SD below the mean of the read-depth distribution	139603	99.0
No pairs with kinship >0.45 (KING --kinship v2.2.3 from exomes)	139603	99.0
peddy-inferred Pr(Admixed American ancestry) ≥0.95	137353	97.4
Within ±4SD of mean for genetic PC1-4	137059	97.2
SNP array QC (no genotype missingness)	136401	96.7
Final cohort	136401	96.7
* Excludes 2,394 samples QC-failed by Regeneron

### Sheet: ST_2
Supp Table 2. Sample size at each QC step for UKB.
QC status	N	%
Initial cohort *	469809	100
Contamination <4% based on VerifyBAMID	469691	99.97
Gender concordance between clinically-reported and X:Y CCDS coverage ratio	469691	99.97
≥94.15% CCDS r22 bases covered with ≥10-fold coverage	469686	99.97
No pairs with kinship >0.1769 (KING --kinship)	445570	94.84
peddy-inferred Pr(European ancestry) ≥0.95	420780	89.56
Within ±4SD of mean for genetic PC1-4	419391	89.27
SNP array QC (no genotype missingness)	419228	89.23
Final cohort	419228	89.23
* Excludes 239 samples QC-failed by Regeneron

### Sheet: ST_3
Supp Table 3: List of CH driver genes included for variant detection.
Gene	Qualifying Variants
ASXL1	Frameshift/nonsense/splice-site in exon 11-12
ASXL2	Frameshift/nonsense/splice-site in exon 11-12
BCOR	Frameshift/nonsense/splice-site
BCORL1	Frameshift/nonsense/splice-site
BRAF	G464E, G464V, G466E, G466V, G469R, G469E, G469A, G469V, V471F, V472S, L485W, N581S, I582M, I592M, I592V, D594N, D594G, D594V, D594E, F595L, F595S, G596R, L597V, L597S, L597Q, L597R, A598V, V600M, V600L, V600K, V600R, V600E, V600A, V600G, V600D, K601E, K601N, R603*, W604R, W604G, S605G, S605F, S605N, G606E, G606A, G606V, H608R, H608L, G615R, S616P, S616F, L618S, L618W
BRCC3	Frameshift/nonsense/splice-site
CBL	RING finger missense p.381-421
CBLB	RING finger missense p.372-412
CEBPA	Frameshift/nonsense/splice-site
CREBBP	Frameshift/nonsense/splice-site, D1435E, R1446L, R1446H, R1446C, Y1450C, P1476R, Y1482H, H1487Y, W1502C, Y1503D, Y1503H, Y1503F, S1680del
CSF1R	L301F, L301S, Y969C, Y969N, Y969F, Y969H, Y969D
CSF3R	T615A, T618I, truncating c.741-791
CTCF	Frameshift/nonsense, R377C, R377H, P378A, P378L
CUX1	Frameshift/nonsense
DNMT3A	Frameshift/nonsense/splice-site, F290I, F290C, V296M, P307S, P307R, R326H, R326L, R326C, R326S, G332R, G332E, V339A, V339M, V339G, L344Q, L344P, R366P, R366H, R366G, A368T, A368V, R379H, R379C, I407T, I407N, I407S, F414L, F414S, F414C, A462V, K468R, C497G, C497Y, Q527H, Q527P, Y533C, S535F, C537G, C537R, G543A, G543S, G543C, L547H, L547P, L547F, M548I, M548K, G550R, W581R, W581G, W581C, R604Q, R604W, R635W, R635Q, S638F, G646V, G646E, L653W, L653F, I655N, V657A, V657M, R659H, Y660C, V665G, V665L, M674V, R676W, R676Q, G685R, G685E, G685A, D686Y, D686G, R688H, G699R, G699S, G699D, P700L, P700S, P700R, P700Q, P700T, P700A, D702N, D702Y, V704M, V704G, I705F, I705T, I705S, I705N, G707D, G707V, C710S, C710Y, S714C, V716D, V716F, V716I, N717S, N717I, P718L, R720H, R720G, K721R, K721T, Y724C, R729Q, R729W, R729G, F731C, F731L, F731Y, F731I, F732del, F732C, F732S, F732L, E733G, E733A, F734L, F734C, Y735C, Y735N, Y735S, R736H, R736C, R736P, L737H, L737V, L737F, L737R, A741V, P742P, P743R, P743L, R749C, R749L, R749H, R749G, F751L, F751C, F752del, F752C, F752L, F752I, F752V, W753G, W753C, W753R, L754P, L754R, L754H, F755S, F755I, F755L, M761I, M761V, G762C, V763I, S770L, S770W, S770P, R771Q, F772I, F772V, L773R, L773V, E774K, E774D, E774G, I780T, D781G, R792H, W795C, W795L, G796D, G796V, N797Y, N797H, N797S, P799S, P799R, P799H, R803S, R803W, P804L, P804S, K826R, S828N, K829R, T835M, N838D, K841Q, Q842E, P849L, D857N, W860R, E863D, F868S, G869S, G869V, M880V, S881R, S881I, R882H, R882P, R882C, R882G, A884P, A884V, Q886R, L889P, L889R, G890D, G890R, G890S, V895M, P896L, V897G, V897D, R899L, R899H, R899C, L901R, L901H, P904L, F909C, P904Q, A910P, C911R, C911Y
EED	Frameshift/nonsense/splice-site, L240Q, I363M
EP300	Frameshift/nonsense/splice_site, VF1148_1149del, D1399N, D1399Y, P1452L, Y1467N, Y1467H, Y1467C, R1627W, A1629V
ETNK1	N244S, N244T, N244K
ETV6	Frameshift/nonsense/splice-site
EZH2	Frameshift/nonsense/splice-site, Q62R, N102S, F145S, F145C, F145Y, F145L, G159R, E164D, R202Q, K238E, E244K, R283Q, H292R, P488S, R497Q, R561H, T568I, K629E, Y641N, Y641H, Y641S, Y641C, Y641F, D659Y, D659G, V674M, A677G, A677V, R679C, R679H, R685C, R685H, A687V, N688I, N688K, H689Y, S690P, I708V, I708T, I708M, E720K, E740K
FLT3	V579A, V592A, V592I, F594L, FY590-591GD, D835Y, D835H, D835E, del835
GATA1	Frameshift/nonsense/splice-site
GATA2	Frameshift/nonsense/splice-site, R293Q, N317H, A318T, A318V, A318G, G320D, L321P, L321F, L321V, Q328P, R330Q, R361L, L359V, A372T, R384G, R384K
GATA3	Frameshift/nonsense/splice-site ZNF domain, R276W, R276Q, N286T, L348V,
GNA13	I34T, G57S, S62F, M68K, Q134R, Y145F, L152F, E167D, Q169H, R264H, E273K, V322G, V362G, L371F
GNAS	R201S, R201C, R201H, R201L, Q227K, Q227R, Q227L, Q227H, R374C
GNB1	K57N, K57M, K57E, K57T, I80T, I80N
IDH1	R132C, R132G, R132H, R132L, R132P, R132V, V178I
IDH2	R140W, R140Q, R140L, R140G, R172W, R172G, R172K, R172T, R172M, R172N, R172S
IKZF1	Frameshift/nonsense
IKZF2	Frameshift/nonsense
IKZF3	Frameshift/nonsense
JAK1	T478A, T478S, V623A, A634D, L653F, R724H, R724Q, R724P, T782M, L783F
JAK2	N533D, N533Y, N533S, H538R, K539E, K539L, I540T, I540V, V617F, R683S, R683G, del/ins537-539L, del/ins538-539L, del/ins540-543MK, del/ins540-544MK, del/ins541-543K, del542-543, del543-544, ins11546-547
JAK3	M511T, M511I, A572V, A572T, A573V, R657Q, V715I, V715A
KDM6A	Frameshift/nonsense/splice-site, del419
KIT	ins503, V559A, V559D, V559G, V559I, V560D, V560A, V560G, V560E, del560, E561K, del579, P627L, P627T, R634W, K642E, K642Q, V654A, V654E, H697Y, H697D, E761D, K807R, D816H, D816Y, D816F, D816I, D816V, D816H, del551-559
KRAS	G12D, G12A, G12E, G12V, G13D, G13C, G13Y, G13F, G13R, G13A, G13V, G13E, V14I, T58I, G60D, G60A, G60V, Q61K, Q61E, Q61P, Q61R, Q61L, Q61H, K117E, K117N, A146T, A146P, A146V
LUC7L2	Frameshift/nonsense/splice-site
MLL	Frameshift/nonsense
MLL2	Frameshift/nonsense
MPL	S505G, S505N, S505C, L510P, del513, W515A, W515R, W515K, W515S, W515L, A519T, A519V, Y591D, W515-518KT
NF1	Frameshift/nonsense
NPM1	Frameshift p.W288fs (insertion at c.859_860, 860_861, 862_863, 863_864)
NRAS	G12S, G12R, G12C, G12N, G12P, G12Y, G12D, G12A, G12V, G12E, G13S, G13R, G13C, G13N, G13P, G13Y, G13D, G13A, G13V, G13E, G60E, G60R, Q61R, Q61L, Q61K, Q61P, Q61H, Q61Q
PDS5B	Frameshift/nonsense/splice-site, R1292Q
PDSS2	Frameshift/nonsense
PHF6	Frameshift/nonsense/splice-site, A40D, M125I, S246Y, F263L, R274Q, C297Y, H302Y, H329L
PHIP	Frameshift/nonsense/splice-site
PPM1D	Frameshift/nonsense, exon 5 or 6
PRPF40B	Frameshift/nonsense/splice-site, P15H, M58I, P405L, P562S,
PRPF8	M1307I, C1594W, D1598Y, D1598N, D1598V
PTEN	Frameshift/nonsense/splice-site, D24G, R47G, F56V, L57W, H61R, K66N, Y68H, C71Y, F81C, Y88C, D92G, D92V, D92E, H93Y, H93D, H93Q, N94I, P95L, I101T, C105F, C105S, D107Y, L112V, H123Y, C124R, C124S, K125E, A126D, K128N, R130G, R130Q, R130L, G132D, I135V, I135K, C136R, C136F, K144Q, A151T, D153Y, D153N, Y155H, Y155C, R159K, R159S, R161K, R161I, G165R, G165E, S170N, S170I, R173C, Y174D, Y177C, H196Y, R234W, G251C, D252Y, F271S, D326G
PTPN11	G60V, G60R, G60A, D61Y, D61V, D61G, Y63C, E69K, E69G, E69D, E69Q, F71L, F71K, A72T, A72V, A72D, T73I, E76K, E76Q, E76M, E76A, E76G, E139G, E139D, N308D, N308T, N339S, P491L, S502P, S502A, S502L, G503V, G503G, G503A, G503E, Q506P, T507A, T507K
RAD21	Frameshift/nonsense/splice-site, R65Q, H208R, Q474R
RUNX1	Frameshift/nonsense/splice-site, S73F, H78Q, H78L, R80C, R80P, R80H, L85Q, P86L, P86H, S114L, D133Y, L134P, R135G, R135K, R135S, R139Q, R142S, A165V, R174Q, R177L, R177Q, A224T, D171G, D171V, D171N, R205W, R223C
SETBP1	D868N, D868T, S869N, G870S, I871T, D880N, D880Q
SETD2	Frameshift/nonsense, V1190M
SETDB1	Frameshift/nonsense, K715E
SF1	Frameshift/nonsense/splice-site, T454M, Y476C, A508G
SF3A1	Frameshift/nonsense/splice-site, A57S, M117I, K166T, Y271C
SF3B1	G347V, R387W, R387Q, E592K, E622D, Y623C, R625L, R625C, R625G, H662Q, H662D, T663I, K666N, K666T, K666E, K666R, K700E, V701F, A708T, G740R, G740E, A744P, D781G, E783K, R831Q, L833F, E862K, R957Q
SRSF2	Y44H, P95H, P95L, P95T, P95R, P95A, P107H, P95fs
SMC1A	K190T, R586W, M689V, R807H, R1090H, R1090C
SMC3	Frameshift/nonsense, R155I, Q367E, D392V, K571R, R661P, G662C
STAG1	Frameshift/nonsense/splice-site, H1085Y
STAG2	Frameshift/nonsense/splice-site
SUZ12	Frameshift/nonsense
TET2	Frameshift/nonsense/splice-site, missense mutations in catalytic domains (p.1104-1481 and 1843-2002)
TP53	Frameshift/nonsense/splice-site, S46F, G105C, G105R, G105D, G108S, G108C, R110L, R110C, T118A, T118R, T118I, S127F, S127Y, L130V, L130F, K132Q, K132E, K132W, K132R, K132M, K132N, F134V. F134L, F134S, C135W, C135S, C135F, C135G, C135Y, Q136K, Q136E, Q136P, Q136R, Q136L, Q136H, A138P, A138V, A138A, A138T, T140I, C141R, C141G, C141A, C141Y, C141S, C141F, C141W, V143M, V143A, V143E, L145Q, W146C, W146L, L145R, V147G, P151T, P151A, P151S, P151H, P151R, P152S, P152R, P152L, T155P, T155A, V157F, R158H, R158L, A159V, A159P, A159S, A159D, A161T, A161D, Y163N, Y163H, Y163D, Y163S, Y163C, K164E, K164M, K164N, K164P, H168Y, H168P, H168R, H168L, H168Q, M169I, M169T, M169V, E171K, E171Q, E171G, E171A, E171V, E171D, V172D, V173M, V173L, V173G, R174W, R175G, R175C, R175H, C176R, C176G, C176Y, C176F, C176S, P177R, P177R, P177L, H178D, H178P, H178Q, H179Y, H179R, H179Q, R181C, R181Y, D186G, G187S, P190L, P190T, H193N, H193P, H193L, H193R, L194F, L194R, I195F, I195N, I195T, R196P, V197L, G199V, Y205N, Y205C, Y205H, D208V, R213Q, R213P, R213L, R213Q, H214D, H214R, S215G, S215I, S215R, V216M, V217G, Y220N, Y220H, Y220S, Y220C, E224D, I232F, I232N, I232T, I232S, Y234N, Y234H, Y234S, Y234C, Y236N, Y236H, Y236C, M237V, M237K, M237I, C238R, C238G, C238Y, C238W, N239T, N239S, S241Y, S241C, S241F, C242G, C242Y, C242S, C242F, G244S, G244C, G244D, G245S, G245R, G245C, G245D, G245A, G245V, G245S, M246V, M246K, M246R, M246I, N247I, R248W, R248G, R248Q, R249G, R249W, R249T, R249M, P250L, I251N, L252P, I254S, I255F, I255N, I255S, L257Q, L257P, E258K, E258Q, D259Y, S261T, G262D, G262V, L265P, G266R, G266E, G266V, R267W, R267Q, R267P, E271K, V272M, V272L, R273S, R273G, R273C, R273H, R273P, R273L, V274F, V274D, V274A, V274G, V274L, C275Y, C275S, C275F, A276P, C277F, C277Y, P278T, P278A, P278S, P278H, P278R, P278L, G279E, R280G, R280K, R280T, R280I, R280S, D281N, D281H, D281Y, D281G, D281E, R282G, R282W, R282Q, R282P, E285K, E285V, E286G, E286V, E286K, K320N, L330R, G334V, R337C, R337L, A347T, L348F, T377P
U2AF1	D14G, S34F, S34Y, R35L, R156H, R156Q, Q157R, Q157P
U2AF2	R18W, Q143L, M144I, L187V, Q190L
WT1	Frameshift/nonsense/splice-site
ZRSR2	Frameshift/nonsense, R126P, E133G, C181F, H191Y, I202N, F239V, F239Y, N261Y, C280R, C302R, C326R, H330R, N382K

### Sheet: ST_4
Supp Table 4: Logistic regression summart statistics for the association between CH and population (UKB Europeans relative to MCPS participants). Related to Fig. 1c and Extended Data Fig. 4a-c.
CH	ALL INDIVIDUALS				ALL INDIVIDUALS, ADJUSTED FOR COVERAGE				40-70 YO				40-70 YO, MALE				40-70 YO, FEMALE
	ODDS_RATIO	ODDS_RATIO_95CI_LOWER	ODDS_RATIO_95CI_UPPER	PVAL	ODDS_RATIO	ODDS_RATIO_95CI_LOWER	ODDS_RATIO_95CI_UPPER	PVAL	ODDS_RATIO	ODDS_RATIO_95CI_LOWER	ODDS_RATIO_95CI_UPPER	PVAL	ODDS_RATIO	ODDS_RATIO_95CI_LOWER	ODDS_RATIO_95CI_UPPER	PVAL	ODDS_RATIO	ODDS_RATIO_95CI_LOWER	ODDS_RATIO_95CI_UPPER	PVAL
All CH	1.77	1.7	1.83	1.6e-206	Non-applicable	Non-applicable	Non-applicable	Non-applicable	1.7	1.63	1.78	2.46e-115	1.77	1.64	1.91	1.72e-46	1.67	1.58	1.77	3.06e-71
DNMT3A	2.06	1.96	2.16	1.52e-182	1.99	1.89	2.09	3.4e-164	1.95	1.83	2.07	3.24e-102	1.98	1.77	2.22	1.48e-33	1.93	1.8	2.08	8.43e-70
TET2	1.49	1.39	1.59	1.07e-30	1.54	1.44	1.65	1.44e-35	1.39	1.28	1.52	3.35e-14	1.44	1.25	1.67	8.19e-07	1.36	1.22	1.51	2.39e-08
ASXL1	2.02	1.79	2.28	1.19e-30	2.06	1.83	2.32	4.2e-32	1.77	1.53	2.06	6.56e-14	2.09	1.69	2.58	9.49e-12	1.53	1.23	1.89	0.000106
PPM1D	1.23	1.03	1.46	0.0189	1.29	1.09	1.54	0.00327	1.15	0.923	1.42	0.217	1.42	1.01	1.98	0.0415	1.01	0.757	1.35	0.942
TP53	1.54	1.21	1.97	0.000532	1.52	1.19	1.94	0.00086	1.66	1.2	2.31	0.00239	1.49	0.906	2.44	0.117	1.85	1.19	2.87	0.00628
GNB1	1.22	0.898	1.67	0.201	1.21	0.89	1.65	0.222	1.02	0.703	1.48	0.923	<10 gene carriers in either UKB or MCPS	<10 gene carriers in either UKB or MCPS	<10 gene carriers in either UKB or MCPS	<10 gene carriers in either UKB or MCPS	1.13	0.734	1.75	0.575
IDH2	1.05	0.668	1.65	0.831	1.05	0.666	1.65	0.842	0.915	0.521	1.61	0.759	<10 gene carriers in either UKB or MCPS	<10 gene carriers in either UKB or MCPS	<10 gene carriers in either UKB or MCPS	<10 gene carriers in either UKB or MCPS	<10 gene carriers in either UKB or MCPS	<10 gene carriers in either UKB or MCPS	<10 gene carriers in either UKB or MCPS	<10 gene carriers in either UKB or MCPS
JAK2	2.72	1.83	4.04	6.89e-07	2.76	1.85	4.09	5.25e-07	4.31	2.27	8.18	7.75e-06	<10 gene carriers in either UKB or MCPS	<10 gene carriers in either UKB or MCPS	<10 gene carriers in either UKB or MCPS	<10 gene carriers in either UKB or MCPS	<10 gene carriers in either UKB or MCPS	<10 gene carriers in either UKB or MCPS	<10 gene carriers in either UKB or MCPS	<10 gene carriers in either UKB or MCPS
PRPF8	1.56	0.802	3.02	0.191	1.59	0.818	3.08	0.172	<10 gene carriers in either UKB or MCPS	<10 gene carriers in either UKB or MCPS	<10 gene carriers in either UKB or MCPS	<10 gene carriers in either UKB or MCPS	<10 gene carriers in either UKB or MCPS	<10 gene carriers in either UKB or MCPS	<10 gene carriers in either UKB or MCPS	<10 gene carriers in either UKB or MCPS	<10 gene carriers in either UKB or MCPS	<10 gene carriers in either UKB or MCPS	<10 gene carriers in either UKB or MCPS	<10 gene carriers in either UKB or MCPS
KRAS	0.937	0.501	1.75	0.839	1.35	0.706	2.58	0.364	0.751	0.371	1.52	0.427	<10 gene carriers in either UKB or MCPS	<10 gene carriers in either UKB or MCPS	<10 gene carriers in either UKB or MCPS	<10 gene carriers in either UKB or MCPS	<10 gene carriers in either UKB or MCPS	<10 gene carriers in either UKB or MCPS	<10 gene carriers in either UKB or MCPS	<10 gene carriers in either UKB or MCPS
SF3B1	1.31	0.966	1.79	0.0817	1.35	0.989	1.84	0.0589	1.15	0.777	1.7	0.483	1.22	0.724	2.06	0.452	1.07	0.585	1.95	0.827
SRSF2	2.08	1.51	2.88	7.9e-06	2	1.45	2.77	2.63e-05	1.83	1.19	2.8	0.00575	1.97	1.18	3.28	0.00918	<10 gene carriers in either UKB or MCPS	<10 gene carriers in either UKB or MCPS	<10 gene carriers in either UKB or MCPS	<10 gene carriers in either UKB or MCPS
SF3B1+SRSF2	1.64	1.31	2.05	1.22e-05	Non-applicable	Non-applicable	Non-applicable	Non-applicable	1.44	1.08	1.92	0.0138	1.58	1.1	2.27	0.0142	1.24	0.769	2	0.376

### Sheet: ST_5
Supp Table 5: Logistic regression summary statistics for the association between CH and ancestry at haplotype and gene block level in MCPS participants not adjusted for global ancestry (univariate) or adjusted for global ancestry (multivariate). Related to Fig. 2c, and Extended Data Fig. 5c and d.
CH	Model	Predictor (EUR ancestry)	Coefficient [95% CI]	P value
DNMT3A	Univariate	Global	1.15 [0.89, 1.41]	4.74e-18
		Haplotype block (additive)	0.22 [0.14, 0.27]	4.09e-10
		Gene block (additive)	0.20 [0.14, 0.26]	4.88e-10
	Multivariate	Global	0.95 [0.64, 1.26]	1.73e-09
		Haplotype block (additive)	0.09 [0.02, 0.17]	0.015
	Multivariate	Global	0.98 [0.68, 1.28]	1.07e-10
		Gene block (additive)	0.09 [0.01, 0.16]	0.020
SF3B1	Univariate	Global	1.10 [-0.05, 2.25]	0.060
		Haplotype block (additive)	0.36 [0.08, 0.64]	0.013
		Gene block (additive)	0.31 [0.03, 0.59]	0.028
	Multivariate	Global	0.50 [-0.86, 1.85]	0.47
		Haplotype block (additive)	0.30 [-0.03, 0.62]	0.078
	Multivariate	Global	0.64 [-0.70, 1.97]	0.35
		Gene block (additive)	0.23 [-0.09, 0.56]	0.16
SRSF2	Univariate	Global	2.20 [0.86, 3.54]	1.31e-03
		Haplotype block (additive)	0.59 [0.23, 0.95]	1.20e-03
		Gene block (additive)	0.40 [0.07, 0.72]	0.016
	Multivariate	Global	1.39 [-0.36, 3.13]	0.119
		Haplotype block (additive)	0.40 [-0.03, 0.83]	0.067
	Multivariate	Global	1.85 [0.32, 3.38]	0.018
		Gene block (additive)	0.18 [-0.19, 0.55]	0.34

### Sheet: ST_6
Supp Table 6: Telomere length GWAS summary statistics of suggestive (P < 5E-06) common variants (MAF > 1%). Related to Extended Data Fig. 6b.
VARIANT_ID	RS_ID	GENE_SYMBOL	CHROM	GENPOS	ALLELE0	ALLELE1	A1FREQ	INFO	BETA	SE	PVAL
1-47013636-T-A	rs74072492	CYP4X1	1	47013636	T	A	0.017	0.568	0.246	0.0538797	4.77e-06
2-60217998-GT-G	rs112353643	LINC01793,MIR4432HG	2	60217998	GT	G	0.01	0.97	-0.258	0.0532162	1.26e-06
2-64057176-G-A	rs78995317	VPS54,PELI1	2	64057176	G	A	0.121	0.965	0.083	0.0165726	5.58e-07
2-132052725-C-T	rs151160650	LINC01945,ANKRD30BL	2	132052725	C	T	0.256	0.705	0.069	0.0149553	3.98e-06
3-70809856-T-C	rs10433531	MDFIC2,FOXP1	3	70809856	T	C	0.015	0.96	0.202	0.0438732	4.24e-06
3-169774228-TA-T	rs34847803	MYNN	3	169774228	TA	T	0.46	1.003	0.054	0.0108889	6.32e-07
5-1296371-G-A	rs2735940	TERT,MIR4457	5	1296371	G	A	0.296	1.01	0.06	0.0117412	3.15e-07
6-151935360-A-C	rs12662655	ESR1	6	151935360	A	C	0.246	1.003	-0.067	0.0125348	9.11e-08
6-166854431-T-G	rs2881194	RPS6KA2	6	166854431	T	G	0.168	1.013	-0.067	0.0140267	2e-06
8-73004218-A-G	rs183633026	KCNB2,TERF1	8	73004218	A	G	0.039	0.952	0.162	0.0281184	8.1e-09
10-103815405-C-T	rs927345	SH3PXD2A,STN1	10	103815405	C	T	0.107	0.943	0.087	0.0177342	8.82e-07
13-54275258-A-G	rs61244688	LINC00458,MIR1297	13	54275258	A	G	0.013	0.844	-0.228	0.0499972	4.93e-06
14-24259088-G-T	rs1126432	TGM1,GMPR2,NEDD8	14	24259088	G	T	0.169	0.962	0.081	0.0142996	1.32e-08
17-83091588-T-C	rs4986107	METRNL	17	83091588	T	C	0.278	0.887	-0.057	0.0124865	4.48e-06
20-42742850-G-A	rs6093728	PTPRT	20	42742850	G	A	0.397	0.834	0.054	0.0117634	4.7e-06
20-46156594-T-C	rs113435613	CD40,CDH22	20	46156594	T	C	0.214	0.999	-0.065	0.0128542	4.67e-07
22-20690650-A-G	rs10427923	POM121L4P,MED15,SNAP29,CRKL	22	20690650	A	G	0.025	0.762	0.205	0.0390269	1.57e-07

### Sheet: ST_7
Supp Table 7: Logistic regression summary statistics for the association between genetically-predicted telomere length and CH. Related to Extended Data Fig. 6c.
CH	BETA	BETA_95CI_LOWER	BETA_95CI_UPPER	PVAL
All CH	0.367	0.163	0.571	0.000412
DNMT3A	0.539	0.257	0.822	0.000181
TET2	0.444	0.084	0.804	0.0156
ASXL1	0.654	0.012	1.296	0.0458
PPM1D	-1.229	-2.074	-0.384	0.00436
TP53	-0.865	-2.145	0.415	0.185
GNB1	0.556	-0.974	2.086	0.476
IDH2	-0.217	-2.175	1.74	0.828
JAK2	-0.434	-2.744	1.875	0.712
PRPF8	-2.236	-5.242	0.771	0.145
KRAS	1.377	-1.953	4.707	0.418
SF3B1	0.551	-0.736	1.839	0.401
SRSF2	-0.042	-1.551	1.466	0.956
SF3B1+SRSF2	0.305	-0.677	1.286	0.543

### Sheet: ST_8
Supp Table 8: Logistic regression summary statistics for the association between CH and European ancestry at genome level in MCPS participants not adjusted or adjusted for genetically-predicted telomere length. Related to Fig. 2c and d, and Extended Data Fig. 6d and e.
CH	NOT_ADJUSTED_FOR_TELOMERE_LENGTH				ADJUSTED_FOR_TELOMERE_LENGTH_PRS_MCPS_PARTICIPANTS				ADJUSTED_FOR_TELOMERE_LENGTH_PRS_EUROPEANS				ADJUSTED_FOR_TELOMERE_LENGTH_PRS_MCPS_PARTICIPANTS
	BETA	BETA_95CI_LOWER	BETA_95CI_UPPER	PVAL	BETA	BETA_95CI_LOWER	BETA_95CI_UPPER	PVAL	BETA	BETA_95CI_LOWER	BETA_95CI_UPPER	PVAL	BETA	BETA_95CI_LOWER	BETA_95CI_UPPER	PVAL	PVAL_PERMUTATION_TEST*
All CH	0.847	0.66	1.034	6.6e-19	0.812	0.623	1.001	3.68e-17	0.791	0.603	0.978	1.51e-16	0.814	0.626	1.003	2.35e-17	0
DNMT3A	1.148	0.888	1.408	4.74e-18	1.098	0.836	1.361	2.32e-16	1.066	0.806	1.327	1.11e-15	1.101	0.84	1.363	1.62e-16	0
TET2	0.263	-0.067	0.593	0.119	0.19	-0.144	0.524	0.265	0.196	-0.135	0.528	0.246	0.215	-0.117	0.548	0.205	0.03
ASXL1	1.555	0.97	2.14	1.88e-07	1.606	1.017	2.196	9.28e-08	1.534	0.947	2.12	3e-07	1.5	0.91	2.089	6.1e-07	0.13
PPM1D	0.232	-0.524	0.988	0.548	0.32	-0.441	1.082	0.41	0.313	-0.445	1.072	0.418	0.345	-0.416	1.106	0.374	0.01
TP53	-0.296	-1.461	0.868	0.618	-0.164	-1.337	1.009	0.784	-0.252	-1.421	0.916	0.672	-0.216	-1.387	0.955	0.718	0.26
GNB1	0.858	-0.532	2.247	0.226	0.769	-0.635	2.174	0.283	0.741	-0.653	2.135	0.298	0.806	-0.593	2.206	0.259	0.6
IDH2	0.472	-1.292	2.237	0.6	0.336	-1.45	2.122	0.712	0.488	-1.282	2.258	0.589	0.43	-1.348	2.208	0.635	0.63
JAK2	0.986	-1.062	3.034	0.345	0.568	-1.52	2.656	0.594	0.955	-1.099	3.01	0.362	1.047	-1.016	3.11	0.32	0.75
PRPF8	-1.654	-4.482	1.175	0.252	-1.436	-4.276	1.405	0.322	-1.526	-4.366	1.315	0.293	-1.469	-4.311	1.373	0.311	0.24
KRAS	-0.323	-3.457	2.811	0.84	-0.486	-3.659	2.686	0.764	-0.359	-3.505	2.786	0.823	-0.488	-3.652	2.676	0.763	0.38
SF3B1	1.102	-0.047	2.251	0.0601	1.18	0.022	2.338	0.0458	1.169	0.016	2.322	0.0469	1.048	-0.111	2.206	0.0763	0.48
SRSF2	2.199	0.858	3.541	0.00131	2.05	0.691	3.408	0.00311	2.097	0.749	3.445	0.00229	2.219	0.866	3.571	0.0013	0.83
SF3B1+SRSF2	1.563	0.689	2.438	0.000456	1.55	0.667	2.433	0.000583	1.558	0.68	2.435	0.000501	1.538	0.657	2.42	0.000621	0.7
* Permutation test with 100 iterations to assess the differences in beta values between model not adjusted for telomere length vs. model adjusted for MCPS PRS-inferred telomere length

### Sheet: ST_9
Supp Table 9: CH GWAS summary statistics of significant (P < 5E-08) common variants (MAF > 1%) at TERT locus in MCPS conditioned on independent SNPs identifed from Kessler et al. (Nature, 2022). Related to Extended Data Fig. 7a.
VARIANT_ID	RS_ID	GENE_SYMBOL	CHROM	GENPOS	ALLELE0	ALLELE1	A1FREQ	INFO	ODDS_RATIO	ODDS_RATIO_95CI_LOWER	ODDS_RATIO_95CI_UPPER	PVAL
5-1279849-G-C	rs10054203	TERT	5	1279849	G	C	0.259	0.972	0.986	0.89	1.094	0.795
5-1280013-T-C	rs7734992	TERT	5	1280013	T	C	0.26	0.976	1.019	0.91	1.142	0.745
5-1280715-G-C	rs4975538	TERT	5	1280715	G	C	0.226	0.97	0.972	0.857	1.102	0.659
5-1280823-A-G	rs6897196	TERT	5	1280823	A	G	0.254	0.979	0.989	0.886	1.104	0.841
5-1280825-GAGCCCACC-G	rs11278847	TERT	5	1280825	GAGCCCACC	G	0.238	0.975	0.945	0.834	1.072	0.379
5-1282204-C-A	rs7726159	TERT	5	1282204	C	A	0.229	0.997	1.03	0.855	1.241	0.758
5-1282299-G-A	rs7725218	TERT	5	1282299	G	A	0.244	1.008	1.045	0.909	1.202	0.533
5-1286401-A-C	rs2736100	TERT	5	1286401	A	C	0.294	1.012	1.043	0.929	1.172	0.472
5-1287079-A-G	rs2853677	TERT	5	1287079	A	G	0.225	1.015	1.16	1.071	1.258	0.000292
5-1287225-G-A	rs2736099	TERT	5	1287225	G	A	0.196	0.965	1.086	0.999	1.181	0.0529
5-1292868-A-C	rs2853672	TERT	5	1292868	A	C	0.298	1.016	1.148	1.019	1.293	0.0233
5-1295234-A-G	rs2853669	TERT	5	1295234	A	G	0.213	1.001	0.897	0.737	1.09	0.275
5-1296140-A-AG	rs3215401	TERT	5	1296140	A	AG	0.211	0.992	0.93	0.766	1.13	0.467
5-1296371-G-A	rs2735940	TERT	5	1296371	G	A	0.298	1.015	1.159	1.029	1.306	0.0151
5-1296962-ACC-A	rs10548207	TERT	5	1296962	ACC	A	0.207	0.991	0.923	0.777	1.098	0.365
5-1297373-C-T	rs2736108	TERT	5	1297373	C	T	0.209	1.001	0.945	0.798	1.118	0.507
5-1297739-C-T	rs2736107	TERT	5	1297739	C	T	0.203	0.99	0.976	0.834	1.141	0.757
5-1298972-T-C	rs62329683	TERT	5	1298972	T	C	0.479	0.982	1.089	1.001	1.185	0.0465
5-1299264-C-G	rs2735846	TERT	5	1299264	C	G	0.404	0.937	0.999	0.915	1.092	0.987
5-1299641-T-C	rs2736105	TERT	5	1299641	T	C	0.438	0.935	1.015	0.934	1.104	0.72
5-1299744-G-C	rs13174814	TERT	5	1299744	G	C	0.483	0.946	0.936	0.834	1.051	0.264
5-1299747-G-C	rs13174919	TERT	5	1299747	G	C	0.486	0.944	0.942	0.841	1.054	0.296
5-1300242-GTCAGCC-G	rs370610372	TERT	5	1300242	GTCAGCC	G	0.422	0.941	0.982	0.893	1.08	0.706
5-1300286-T-C	rs2736103	TERT	5	1300286	T	C	0.389	0.937	0.96	0.882	1.045	0.35
5-1300469-C-G	rs2735845	TERT	5	1300469	C	G	0.184	0.964	0.964	0.88	1.055	0.423
5-1320607-C-T	rs402710	TERT	5	1320607	C	T	0.336	1.002	0.928	0.877	0.982	0.00925
5-1322548-C-T	rs428499	TERT	5	1322548	C	T	0.19	0.997	1.001	0.916	1.093	0.989
5-1323081-C-T	rs410805	TERT	5	1323081	C	T	0.183	0.954	1.024	0.93	1.127	0.631
5-1331558-CAGGCCCTGAGCTGTGCAGCCGCTGG-C	rs538006730	TERT	5	1331558	CAGGCCCTGAGCTGTGCAGCCGCTGG	C	0.483	0.995	1.023	0.925	1.133	0.655
5-1343679-C-T	rs10462706	TERT	5	1343679	C	T	0.48	0.99	1.039	0.944	1.145	0.434
5-1359018-C-T	rs27066	TERT	5	1359018	C	T	0.194	0.907	0.956	0.793	1.153	0.637
5-1359823-C-T	rs27064	TERT	5	1359823	C	T	0.194	0.909	0.979	0.809	1.185	0.83
5-1377071-C-T	rs72713502	TERT	5	1377071	C	T	0.447	1.018	1.071	0.985	1.165	0.108

### Sheet: ST_10
Supp Table 10: CH GWAS summary statistics of novel variants (rs187319135, rs2958593, rs342584) identified in MCPS participants. Related to Fig. 3b and Extended Data Fig. 9a and b.
CH	VARIANT_ID	RS_ID	GENE_SYMBOL	CHROM	GENPOS	ALLELE0	ALLELE1	UKB				MCPS
								ODDS_RATIO	ODDS_RATIO_95CI_LOWER	ODDS_RATIO_95CI_UPPER	PVAL_UKB	ODDS_RATIO	ODDS_RATIO_95CI_LOWER	ODDS_RATIO_95CI_UPPER	PVAL
All CH	14-95571114-C-T	rs187319135	TCL1B	14	95571114	C	T	Variant MAF <1%	Variant MAF <1%	Variant MAF <1%	Variant MAF <1%	1.847	1.531	2.23	2.69e-09
DNMT3A	14-95571114-C-T	rs187319135	TCL1B	14	95571114	C	T	Variant MAF <1%	Variant MAF <1%	Variant MAF <1%	Variant MAF <1%	0.309	0.175	0.545	1.3e-06
TET2	14-95571114-C-T	rs187319135	TCL1B	14	95571114	C	T	Variant MAF <1%	Variant MAF <1%	Variant MAF <1%	Variant MAF <1%	3.632	2.845	4.637	1.35e-18
ASXL1	14-95571114-C-T	rs187319135	TCL1B	14	95571114	C	T	Variant MAF <1%	Variant MAF <1%	Variant MAF <1%	Variant MAF <1%	2.556	1.544	4.231	0.00139
PPM1D	14-95571114-C-T	rs187319135	TCL1B	14	95571114	C	T	Variant MAF <1%	Variant MAF <1%	Variant MAF <1%	Variant MAF <1%	1.436	0.54	3.819	0.468
TP53	14-95571114-C-T	rs187319135	TCL1B	14	95571114	C	T	Variant MAF <1%	Variant MAF <1%	Variant MAF <1%	Variant MAF <1%	4.386	1.064	18.074	0.0407
SF3B1	14-95571114-C-T	rs187319135	TCL1B	14	95571114	C	T	Variant MAF <1%	Variant MAF <1%	Variant MAF <1%	Variant MAF <1%	5.186	2.508	10.724	0.000308
SRSF2	14-95571114-C-T	rs187319135	TCL1B	14	95571114	C	T	Variant MAF <1%	Variant MAF <1%	Variant MAF <1%	Variant MAF <1%	10.029	5.134	19.592	2.48e-07
GNB1	14-95571114-C-T	rs187319135	TCL1B	14	95571114	C	T	Variant MAF <1%	Variant MAF <1%	Variant MAF <1%	Variant MAF <1%	1.579	0.243	10.27	0.632
IDH2	14-95571114-C-T	rs187319135	TCL1B	14	95571114	C	T	Variant MAF <1%	Variant MAF <1%	Variant MAF <1%	Variant MAF <1%	10.341	5.218	20.491	1.24e-06
JAK2	14-95571114-C-T	rs187319135	TCL1B	14	95571114	C	T	Variant MAF <1%	Variant MAF <1%	Variant MAF <1%	Variant MAF <1%	12.645	5.789	27.618	7.91e-06
PRPF8	14-95571114-C-T	rs187319135	TCL1B	14	95571114	C	T	Variant MAF <1%	Variant MAF <1%	Variant MAF <1%	Variant MAF <1%	6.523	0.214	198.721	0.282
KRAS	14-95571114-C-T	rs187319135	TCL1B	14	95571114	C	T	Variant MAF <1%	Variant MAF <1%	Variant MAF <1%	Variant MAF <1%	9.594	2.622	35.105	0.0122
SF3B1+SRSF2	14-95571114-C-T	rs187319135	TCL1B	14	95571114	C	T	Variant MAF <1%	Variant MAF <1%	Variant MAF <1%	Variant MAF <1%	6.954	4.223	11.451	1.54e-09
All CH	8-19531544-C-T	rs2958593	CSGALNACT1	8	19531544	C	T	1.007	0.979	1.036	0.62	1.077	1.013	1.145	0.018
DNMT3A	8-19531544-C-T	rs2958593	CSGALNACT1	8	19531544	C	T	1.003	0.967	1.039	0.878	1.037	0.952	1.129	0.407
TET2	8-19531544-C-T	rs2958593	CSGALNACT1	8	19531544	C	T	1.022	0.967	1.08	0.438	1.068	0.957	1.19	0.239
ASXL1	8-19531544-C-T	rs2958593	CSGALNACT1	8	19531544	C	T	0.976	0.893	1.066	0.589	1.625	1.381	1.911	3.63e-08
PPM1D	8-19531544-C-T	rs2958593	CSGALNACT1	8	19531544	C	T	1.023	0.882	1.187	0.761	0.875	0.68	1.125	0.297
TP53	8-19531544-C-T	rs2958593	CSGALNACT1	8	19531544	C	T	1.18	0.964	1.444	0.108	1.059	0.723	1.55	0.769
SF3B1	8-19531544-C-T	rs2958593	CSGALNACT1	8	19531544	C	T	1.272	0.975	1.66	0.0757	1.114	0.758	1.639	0.582
SRSF2	8-19531544-C-T	rs2958593	CSGALNACT1	8	19531544	C	T	0.869	0.692	1.091	0.227	1.285	0.814	2.028	0.282
GNB1	8-19531544-C-T	rs2958593	CSGALNACT1	8	19531544	C	T	1.122	0.854	1.475	0.408	0.887	0.557	1.413	0.614
IDH2	8-19531544-C-T	rs2958593	CSGALNACT1	8	19531544	C	T	0.929	0.609	1.418	0.734	0.804	0.451	1.434	0.46
JAK2	8-19531544-C-T	rs2958593	CSGALNACT1	8	19531544	C	T	0.912	0.692	1.202	0.512	0.94	0.47	1.877	0.86
PRPF8	8-19531544-C-T	rs2958593	CSGALNACT1	8	19531544	C	T	0.914	0.543	1.539	0.735	1.072	0.44	2.611	0.878
KRAS	8-19531544-C-T	rs2958593	CSGALNACT1	8	19531544	C	T	Variant MAF <1%	Variant MAF <1%	Variant MAF <1%	Variant MAF <1%	0.892	0.318	2.505	0.829
SF3B1+SRSF2	8-19531544-C-T	rs2958593	CSGALNACT1	8	19531544	C	T	1.018	0.856	1.211	0.836	1.228	0.912	1.654	0.176
All CH	13-59726427-G-A	rs342584	DIAPH3	13	59726427	G	A	1.009	0.968	1.014	0.43	0.958	0.973	1.119	0.237
DNMT3A	13-59726427-G-A	rs342584	DIAPH3	13	59726427	G	A	0.988	0.983	1.042	0.423	1.026	0.885	1.074	0.601
TET2	13-59726427-G-A	rs342584	DIAPH3	13	59726427	G	A	1.066	0.896	0.982	0.00611	0.98	0.899	1.158	0.758
ASXL1	13-59726427-G-A	rs342584	DIAPH3	13	59726427	G	A	1.01	0.921	1.065	0.798	1.031	0.778	1.209	0.784
PPM1D	13-59726427-G-A	rs342584	DIAPH3	13	59726427	G	A	1.08	0.82	1.046	0.216	0.705	1.098	1.834	0.0105
TP53	13-59726427-G-A	rs342584	DIAPH3	13	59726427	G	A	1.061	0.799	1.113	0.485	0.38	1.955	3.549	3.58e-08
SF3B1	13-59726427-G-A	rs342584	DIAPH3	13	59726427	G	A	0.883	0.91	1.409	0.264	1.041	0.612	1.507	0.86
SRSF2	13-59726427-G-A	rs342584	DIAPH3	13	59726427	G	A	0.919	0.902	1.311	0.379	1.074	0.555	1.564	0.788
GNB1	13-59726427-G-A	rs342584	DIAPH3	13	59726427	G	A	0.79	1.012	1.585	0.0391	1.085	0.544	1.561	0.761
IDH2	13-59726427-G-A	rs342584	DIAPH3	13	59726427	G	A	0.947	0.746	1.495	0.76	1.876	0.271	1.05	0.0691
JAK2	13-59726427-G-A	rs342584	DIAPH3	13	59726427	G	A	0.953	0.836	1.316	0.678	0.819	0.554	2.687	0.621
PRPF8	13-59726427-G-A	rs342584	DIAPH3	13	59726427	G	A	0.928	0.703	1.653	0.731	1	0.326	3.067	1
KRAS	13-59726427-G-A	rs342584	DIAPH3	13	59726427	G	A	0.866	0.714	1.866	0.558	1.441	0.205	2.343	0.556
SF3B1+SRSF2	13-59726427-G-A	rs342584	DIAPH3	13	59726427	G	A	0.913	0.95	1.263	0.21	1.085	0.656	1.295	0.638

### Sheet: ST_11
Supp Table 11: MCPS CH GWAS summary statistics of leading European SNPs (smallest P value at each genome-wide significant locus) identified from previous studies. Related to Extended Data Fig. 10 and 11a-d.
CH	VARIANT_ID	RS_ID	GENE_SYMBOL	CHROM	GENPOS	ALLELE0	ALLELE1	A1FREQ	INFO	ODDS_RATIO	ODDS_RATIO_95CI_LOWER	ODDS_RATIO_95CI_UPPER	PVAL
All CH	1-226351602-C-CA	rs138994074	PARP1	1	226351602	C	CA	0.477	0.975	0.926	0.884	0.97	0.00129
All CH	2-159561029-G-A	rs1549387	BAZ2B,LY-75	2	159561029	G	A	0.434	0.968	0.99	1.036	0.945	0.664
All CH	3-128484651-AT-A	rs11356859	GATA2	3	128484651	AT	A	0.317	0.985	1.041	0.992	1.093	0.103
All CH	3-150287063-G-C	rs6440667	TSC22D2	3	150287063	G	C	0.176	0.914	1.041	1.107	0.979	0.197
All CH	4-104801703-A-G	rs116597408	CXXC4,TET2	4	104801703	A	G	0.01	0.866	1.033	0.814	1.309	0.791
All CH	4-184204153-T-G	rs13130545	ENPP6	4	184204153	T	G	0.14	0.935	0.96	1.026	0.898	0.229
All CH	5-1285859-C-A	rs7705526	TERT	5	1285859	C	A	0.225	1.004	1.283	1.22	1.349	1.46e-21
All CH	6-31475005-G-A	rs3131643	HCG26,MICB-DT	6	31475005	G	A	0.043	0.883	0.989	0.882	1.11	0.854
All CH	6-43388113-G-A	rs2396004	ZNF318	6	43388113	G	A	0.546	0.984	1.03	1.078	0.985	0.195
All CH	6-109371573-T-C	rs12193493	CD164	6	109371573	T	C	0.301	0.983	0.946	0.901	0.994	0.0277
All CH	7-44864065-A-G	rs11762008	PURB	7	44864065	A	G	0.353	0.968	1.057	1.008	1.109	0.0214
All CH	8-129563195-C-T	rs7817503	GSDMC	8	129563195	C	T	0.531	0.993	0.984	1.029	0.941	0.488
All CH	11-108234866-G-A	rs228595	ATM	11	108234866	G	A	0.596	0.983	1.072	1.023	1.122	0.00352
All CH	12-26435050-ATTC-A	rs149752564	ITPR2	12	26435050	ATTC	A	0.015	0.997	1.15	0.966	1.369	0.117
All CH	14-100712378-C-G	rs72698720	DLK1	14	100712378	C	G	0.207	0.989	0.968	0.916	1.024	0.259
All CH	17-7827723-C-G	rs7406485	TP53,DNAH2,CNTROB	17	7827723	C	G	0.486	0.945	1.044	0.997	1.093	0.0664
All CH	17-57385975-G-A	rs118121072	MSI2	17	57385975	G	A	0.057	1.005	0.956	0.868	1.053	0.361
All CH	18-44581678-T-G	rs1849209	SETBP1	18	44581678	T	G	0.365	0.979	1.116	1.17	1.064	7.41e-06
All CH	20-31671342-A-G	rs7272062	BCL2L1	20	31671342	A	G	0.094	0.993	0.978	0.907	1.055	0.567
All CH	21-34969388-G-C	rs2834705	RUNX1	21	34969388	G	C	0.241	0.937	1.076	1.021	1.135	0.00672
All CH	22-27918624-G-A	rs62235635	CHEK2	22	27918624	G	A	0.001	0.508	1.672	0.516	5.414	0.391
All CH	22-50532618-C-T	rs361725	ODF3B,TYMP	22	50532618	C	T	0.396	0.976	1.045	1.094	0.998	0.0628
DNMT3A	1-202860408-C-G	rs12745135	RABIF	1	202860408	C	G	0.255	0.984	1.098	1.022	1.179	0.0103
DNMT3A	2-16088449-T-TA	rs66509104	GACAT3,CYRIA	2	16088449	T	TA	0.336	0.975	0.928	0.992	0.868	0.0279
DNMT3A	3-101356312-AAG-A	rs147884157	SENP7	3	101356312	AAG	A	0.154	0.996	0.993	0.912	1.081	0.872
DNMT3A	3-150287063-G-C	rs6440667	TSC22D2	3	150287063	G	C	0.176	0.913	0.998	1.087	0.916	0.964
DNMT3A	3-183998821-G-T	rs6773408	ABCC5	3	183998821	G	T	0.475	0.992	1.083	1.017	1.152	0.0124
DNMT3A	4-104943372-ACT-A	rs199741557	CXXC4,TET2	4	104943372	ACT	A	0.009	0.854	1.688	1.289	2.21	0.000391
DNMT3A	5-1287079-A-G	rs2853677	TERT	5	1287079	A	G	0.225	1.014	1.402	1.5	1.31	2.33e-21
DNMT3A	6-43302413-C-T	rs2270860	SLC22A7	6	43302413	C	T	0.43	1.005	1.061	0.997	1.13	0.0632
DNMT3A	6-109373851-T-C	rs11753645	CD164	6	109373851	T	C	0.117	1.004	0.816	0.738	0.903	5.93e-05
DNMT3A	6-135098498-C-T	rs9376091	HBS1L,MYB	6	135098498	C	T	0.12	0.967	1.073	0.976	1.18	0.146
DNMT3A	7-44864065-A-G	rs11762008	PURB	7	44864065	A	G	0.353	0.968	1.075	1.006	1.148	0.0313
DNMT3A	8-129563195-C-T	rs7817503	GSDMC	8	129563195	C	T	0.531	0.993	0.934	0.994	0.877	0.0318
DNMT3A	11-108174268-A-G	rs7129527	ATM	11	108174268	A	G	0.613	0.995	1.11	1.041	1.184	0.00156
DNMT3A	12-26413499-A-C	rs1021797	ITPR2	12	26413499	A	C	0.013	0.972	1.367	1.048	1.785	0.0214
DNMT3A	13-28029870-T-C	rs76428106	FLT3	13	28029870	T	C	0.006	0.936	1.064	0.715	1.584	0.761
DNMT3A	14-95714358-G-T	rs2887399	TCL1A	14	95714358	G	T	0.141	1.003	1.184	1.089	1.287	9.78e-05
DNMT3A	17-7827723-C-G	rs7406485	TP53,DNAH2,CNTROB	17	7827723	C	G	0.485	0.945	1.023	0.96	1.091	0.485
DNMT3A	17-57385980-C-T	rs188761458	MSI2	17	57385980	C	T	0.057	0.999	0.918	0.801	1.052	0.218
DNMT3A	18-44581678-T-G	rs1849209	SETBP1	18	44581678	T	G	0.365	0.978	1.179	1.258	1.106	6.62e-07
DNMT3A	20-31680381-C-T	rs6088962	BCL2L1	20	31680381	C	T	0.077	0.975	0.995	0.888	1.114	0.925
TET2	3-24301839-C-T	rs1505307	THRB	3	24301839	C	T	0.183	0.971	0.861	0.961	0.772	0.00678
TET2	3-128463231-G-A	rs2981026	GATA2	3	128463231	G	A	0.521	0.937	0.969	0.892	1.053	0.458
TET2	5-1285859-C-A	rs7705526	TERT	5	1285859	C	A	0.224	1.003	1.386	1.271	1.511	9.52e-13
TET2	7-130158775-C-T	rs79633204	TMEM209	7	130158775	C	T	0.095	0.96	0.87	0.759	0.998	0.0462
TET2	11-108227732-TAA-T	rs2066734	ATM	11	108227732	TAA	T	0.595	0.983	1.086	1	1.178	0.0498
TET2	14-95716279-A-C	rs10131341	TCL1A	14	95716279	A	C	0.206	0.99	0.855	0.772	0.946	0.00216
TET2	17-7668434-T-G	rs78378222	TP53	17	7668434	T	G	0.002	0.996	1.574	0.54	4.594	0.406
ASXL1	6-109295217-T-C	rs9374080	CD164	6	109295217	T	C	0.163	1.02	1.063	0.879	1.287	0.528
ASXL1	7-44770567-G-A	rs12534879	PURB	7	44770567	G	A	0.373	0.967	1.187	1.023	1.377	0.0241
ASXL1	14-95714358-G-T	rs2887399	TCL1A	14	95714358	G	T	0.141	1.003	0.659	0.525	0.827	0.000184
JAK2	4-104828738-C-T	rs1548483	TET2	4	104828738	C	T	0.009	0.852	0.327	0.022	4.856	0.417
JAK2	5-1285859-C-A	rs7705526	TERT	5	1285859	C	A	0.224	1.003	1.82	1.005	3.296	0.0481
JAK2	12-111427245-G-C	rs7310615	SH2B3	12	111427245	G	C	0.168	0.971	0.853	1.671	0.435	0.643

### Sheet: ST_12
Supp Table 12: CH ExWAS summary statistics of significant (P < 1E-08) common variants (MAF > 1%) for overall CH and and gene-specific CH in MCPS participants. Related to Extended Data Fig. 12a and b.
CH	VARIANT_ID	RS_ID	GENE_SYMBOL	CHROM	GENPOS	ALLELE0	ALLELE1	A1FREQ	ODDS_RATIO	ODDS_RATIO_95CI_LOWER	ODDS_RATIO_95CI_UPPER	PVAL
All CH	5-1293971-C-T	rs2736098	TERT	5	1293971	C	T	0.195	1.259	1.194	1.328	6.27e-17
All CH	5-1320607-C-T	rs402710	CLPTM1L	5	1320607	C	T	0.334	0.862	0.821	0.905	1.96e-09
DNMT3A	5-1293971-C-T	rs2736098	TERT	5	1293971	C	T	0.194	1.332	1.239	1.431	3.3e-14
TET2	5-1293971-C-T	rs2736098	TERT	5	1293971	C	T	0.194	1.357	1.239	1.486	2.1e-10

### Sheet: ST_13
Supp Table 13: CH ExWAS summary statistics of TCL1B promoter variant (rs774615666) for overall CH and and gene-specific CH in UKB Europeans and MCPS participants. Related to Figure 3d.
CH	VARIANT_ID	RS_ID	GENE_SYMBOL	CHROM	GENPOS	ALLELE0	ALLELE1	UKB				MCPS
								ODDS_RATIO	ODDS_RATIO_95CI_LOWER	ODDS_RATIO_95CI_UPPER	PVAL	ODDS_RATIO	ODDS_RATIO_95CI_LOWER	ODDS_RATIO_95CI_UPPER	PVAL
All CH	14-95686450-C-T	rs774615666	TCL1B	14	95686450	C	T	4.317	0.933	19.983	0.0983	2.41	1.829	3.177	1.94e-08
DNMT3A	14-95686450-C-T	rs774615666	TCL1B	14	95686450	C	T	Variant low MAF	Variant low MAF	Variant low MAF	Variant low MAF	0.13	0.028	0.606	0.000165
TET2	14-95686450-C-T	rs774615666	TCL1B	14	95686450	C	T	Variant low MAF	Variant low MAF	Variant low MAF	Variant low MAF	4.186	2.89	6.064	2.77e-10
ASXL1	14-95686450-C-T	rs774615666	TCL1B	14	95686450	C	T	45.573	9.843	210.997	0.0013	1.989	0.553	7.158	0.293
PPM1D	14-95686450-C-T	rs774615666	TCL1B	14	95686450	C	T	Variant low MAF	Variant low MAF	Variant low MAF	Variant low MAF	8.36	1.473	47.446	0.0165
TP53	14-95686450-C-T	rs774615666	TCL1B	14	95686450	C	T	Variant low MAF	Variant low MAF	Variant low MAF	Variant low MAF	2.29	0.161	32.628	0.541
GNB1	14-95686450-C-T	rs774615666	TCL1B	14	95686450	C	T	Variant low MAF	Variant low MAF	Variant low MAF	Variant low MAF	4.609	0.203	104.759	0.338
IDH2	14-95686450-C-T	rs774615666	TCL1B	14	95686450	C	T	Variant low MAF	Variant low MAF	Variant low MAF	Variant low MAF	14.344	6.2	33.187	1.2e-05
JAK2	14-95686450-C-T	rs774615666	TCL1B	14	95686450	C	T	Variant low MAF	Variant low MAF	Variant low MAF	Variant low MAF	15.677	4.676	52.563	0.00245
PRPF8	14-95686450-C-T	rs774615666	TCL1B	14	95686450	C	T	Variant low MAF	Variant low MAF	Variant low MAF	Variant low MAF	383.646	2.19	67200.6	0.024
KRAS	14-95686450-C-T	rs774615666	TCL1B	14	95686450	C	T	Variant low MAF	Variant low MAF	Variant low MAF	Variant low MAF	14.512	2.869	73.414	0.0232
SF3B1	14-95686450-C-T	rs774615666	TCL1B	14	95686450	C	T	Variant low MAF	Variant low MAF	Variant low MAF	Variant low MAF	15.785	7.792	31.977	4.2e-08
SRSF2	14-95686450-C-T	rs774615666	TCL1B	14	95686450	C	T	Variant low MAF	Variant low MAF	Variant low MAF	Variant low MAF	16.661	7.046	39.393	2.5e-06
SF3B1+SRSF2	14-95686450-C-T	rs774615666	TCL1B	14	95686450	C	T	Variant low MAF	Variant low MAF	Variant low MAF	Variant low MAF	16.731	9.533	29.362	9.15e-13

### Sheet: ST_14
Supp Table 14: Summary statistics of leading SNPs (smallest P value at each genome-wide significant locus) identified from CH GWAS cross-ancestry meta-analysis of UKB Europeans and MCPS participants. Related to Fig. 4a-d.
CH	VARIANT_ID	RS_ID	GENE_SYMBOL	CHROM	GENPOS	ALLELE0	ALLELE1	Metal-analysis_IVW Method				Metal-analysis_P-value Method	UKB						MCPS						LOCUS_CATEGORY
								ODDS_RATIO	ODDS_RATIO_95CI_LOWER	ODDS_RATIO_95CI_UPPER	PVAL	PVAL	A1FREQ	INFO	ODDS_RATIO_UKB	ODDS_RATIO_95CI_LOWER	ODDS_RATIO_95CI_UPPER	PVAL	A1FREQ	INFO	ODDS_RATIO	ODDS_RATIO_95CI_LOWER	ODDS_RATIO_95CI_UPPER	PVAL
All CH	1-226383918-A-G	rs2117114	PARP1	1	226383918	A	G	0.919	0.897	0.942	1.35e-11	1.04e-11	0.153	0.999	0.919	0.893	0.946	6.66e-09	0.502	1.002	0.92	0.878	0.963	0.000375	REPORTED_PREVIOUS STUDIES IN EUROPEANS
All CH	2-16090757-T-A	rs7566405	GACAT3,CYRIA	2	16090757	T	A	0.943	0.925	0.963	1.03e-08	1.2e-08	0.323	0.999	0.943	0.923	0.964	1.35e-07	0.325	0.986	0.946	0.901	0.992	0.0232	NOVEL_META-ANALYSIS
All CH	2-159821675-T-C	rs4665122	LY75,CD302	2	159821675	T	C	0.925	0.901	0.949	3.46e-09	1.1e-09	0.167	0.999	0.931	0.906	0.957	3.55e-07	0.118	0.96	0.883	0.821	0.95	0.000754	REPORTED_PREVIOUS STUDIES IN EUROPEANS
All CH	3-160368796-AAT-A	rs76996763	IFT80,SMC4,TRIM59	3	160368796	AAT	A	0.888	0.872	0.905	5.13e-36	1.64e-35	0.47	0.997	0.887	0.87	0.906	1.61e-30	0.615	0.983	0.89	0.85	0.931	6.07e-07	REPORTED_PREVIOUS STUDIES IN EUROPEANS
All CH	4-104801703-A-G	rs116597408	CXXC4,TET2	4	104801703	A	G	1.192	1.13	1.256	1.98e-10	1.98e-10	0.033	1	1.192	1.13	1.256	1.98e-10	0.01	0.866	1.033	0.814	1.309	0.791	REPORTED_PREVIOUS STUDIES IN EUROPEANS
All CH	5-1285859-C-A	rs7705526	TERT	5	1285859	C	A	1.268	1.243	1.292	3.04e-127	7.2e-122	0.326	0.973	1.265	1.239	1.292	1.63e-103	0.225	1.004	1.283	1.22	1.349	1.46e-21	REPORTED_PREVIOUS STUDIES IN EUROPEANS
All CH	6-31005088-A-G	rs1634718	MUC22,HLA-C	6	31005088	A	G	0.937	0.918	0.957	1.91e-09	2.63e-09	0.277	1	0.936	0.915	0.958	1.78e-08	0.213	1.006	0.942	0.892	0.995	0.0313	REPORTED_PREVIOUS STUDIES IN EUROPEANS
All CH	6-109373851-T-C	rs11753645	CD164	6	109373851	T	C	0.904	0.885	0.923	1.79e-20	2.7e-19	0.3	0.999	0.902	0.882	0.922	1.33e-19	0.117	1.004	0.922	0.86	0.989	0.0228	REPORTED_PREVIOUS STUDIES IN EUROPEANS
All CH	7-44877441-A-G	rs8840	H2AZ2,PURB	7	44877441	A	G	1.057	1.037	1.077	5.97e-09	8.1e-09	0.434	0.999	1.057	1.036	1.079	8.78e-08	0.354	0.949	1.057	1.008	1.109	0.0234	REPORTED_PREVIOUS STUDIES IN EUROPEANS
All CH	10-103897313-G-GA	rs34763036	STN1	10	103897313	G	GA	0.911	0.882	0.942	4.43e-08	4.43e-08	0.889	0.909	0.911	0.882	0.942	4.43e-08	Variant not found	Variant not found	Variant not found	Variant not found	Variant not found	Variant not found	REPORTED_PREVIOUS STUDIES IN EUROPEANS
All CH	11-108234866-G-A	rs228595	ATM	11	108234866	G	A	1.097	1.077	1.118	2.41e-22	1.76e-21	0.41	0.999	1.102	1.08	1.125	1.29e-20	0.596	0.983	1.072	1.023	1.122	0.00352	REPORTED_PREVIOUS STUDIES IN EUROPEANS
All CH	12-26435050-ATTC-A	rs149752564	ITPR2	12	26435050	ATTC	A	1.142	1.1	1.184	2.06e-12	3.59e-11	0.071	0.992	1.141	1.099	1.185	1.58e-11	0.015	0.997	1.15	0.966	1.369	0.117	REPORTED_PREVIOUS STUDIES IN EUROPEANS
All CH	14-95603518-CT-C	rs968294563	TCL1B	14	95603518	CT	C	1.791	1.499	2.14	2.01e-09	2.01e-09	Variant MAF <1%	Variant MAF <1%	Variant MAF <1%	Variant MAF <1%	Variant MAF <1%	Variant MAF <1%	0.012	0.84	1.791	1.499	2.14	2.01e-09	NOVEL_CURRENT STUDY IN ADMIXED AMERICANS
All CH	18-44571296-T-C	rs8088824	SETPB1	18	44571296	T	C	1.114	1.091	1.138	2.89e-24	9.91e-24	0.234	0.997	1.116	1.091	1.143	5.68e-20	0.366	0.98	1.107	1.056	1.16	2.25e-05	REPORTED_PREVIOUS STUDIES IN EUROPEANS
All CH	21-34969388-G-C	rs2834705	RUNX1	21	34969388	G	C	1.068	1.047	1.089	1.19e-10	1.56e-10	0.338	0.974	1.066	1.044	1.089	5.7e-09	0.241	0.937	1.076	1.021	1.135	0.00672	REPORTED_PREVIOUS STUDIES IN EUROPEANS
DNMT3A	1-202870533-G-T	rs12404457	RABIF	1	202870533	G	T	0.929	0.907	0.951	2.12e-09	5.39e-10	0.471	0.983	0.939	0.915	0.964	2.68e-06	0.51	0.972	0.872	0.819	0.928	1.88e-05	REPORTED_PREVIOUS STUDIES IN EUROPEANS
DNMT3A	1-226402257-G-A	rs1805404	PARP1	1	226402257	G	A	0.885	0.857	0.914	1.22e-13	7.1e-14	0.153	0.998	0.883	0.85	0.917	4.32e-11	0.494	1.005	0.89	0.835	0.949	0.000379	REPORTED_PREVIOUS STUDIES IN EUROPEANS
DNMT3A	2-16090451-A-G	rs28582644	GACAT3,CYRIA	2	16090451	A	G	0.921	0.897	0.945	4.58e-10	5.59e-10	0.323	0.999	0.921	0.895	0.947	7.99e-09	0.325	0.986	0.921	0.862	0.985	0.0157	NOVEL_CURRENT STUDY IN EUROPEANS
DNMT3A	2-66438014-C-T	rs2280334	MEIS1	2	66438014	C	T	1.075	1.048	1.103	2.3e-08	1.53e-08	0.321	1	1.07	1.041	1.099	1.59e-06	0.592	0.886	1.111	1.037	1.19	0.00268	NOVEL_META-ANALYSIS
DNMT3A	2-159819916-A-C	rs12692566	LY75,CD302	2	159819916	A	C	0.889	0.859	0.92	1.04e-11	4.54e-13	0.169	1	0.901	0.869	0.934	8.19e-09	0.114	0.952	0.788	0.708	0.877	7.17e-06	REPORTED_PREVIOUS STUDIES IN EUROPEANS
DNMT3A	3-160364283-C-T	rs9799314	IFT80,SMC4,TRIM59	3	160364283	C	T	0.872	0.851	0.893	6.38e-29	1.45e-28	0.471	0.999	0.874	0.851	0.897	2.72e-24	0.615	0.984	0.863	0.81	0.919	4.99e-06	REPORTED_PREVIOUS STUDIES IN EUROPEANS
DNMT3A	4-104943372-ACT-A	rs199741557	CXXC4,TET2	4	104943372	ACT	A	1.258	1.175	1.347	1.51e-10	1.51e-10	0.032	0.966	1.258	1.175	1.347	1.51e-10	0.009	0.854	1.688	1.289	2.21	0.000391	REPORTED_PREVIOUS STUDIES IN EUROPEANS
DNMT3A	5-1287079-A-G	rs2853677	TERT	5	1287079	A	G	1.32	1.289	1.351	2.5e-115	1.89e-111	0.422	1	1.308	1.275	1.342	9.18e-93	0.225	1.014	1.402	1.31	1.5	2.33e-21	REPORTED_PREVIOUS STUDIES IN EUROPEANS
DNMT3A	6-43302413-C-T	rs2270860	SLC22A7,ZNF318	6	43302413	C	T	1.083	1.056	1.111	9.31e-10	2.2e-09	0.293	1	1.088	1.057	1.118	5.27e-09	0.43	1.005	1.061	0.997	1.13	0.0632	REPORTED_PREVIOUS STUDIES IN EUROPEANS
DNMT3A	6-109373851-T-C	rs11753645	CD164	6	109373851	T	C	0.841	0.818	0.865	1.07e-33	3.43e-33	0.3	0.999	0.844	0.819	0.869	7.66e-31	0.117	1.004	0.816	0.738	0.903	5.93e-05	REPORTED_PREVIOUS STUDIES IN EUROPEANS
DNMT3A	6-135102071-T-C	rs9373124	HBS1L,MYB	6	135102071	T	C	1.091	1.062	1.121	1.3e-10	1.72e-10	0.274	0.999	1.088	1.058	1.12	8.29e-09	0.212	1.004	1.111	1.033	1.195	0.00527	REPORTED_PREVIOUS STUDIES IN EUROPEANS
DNMT3A	10-103897313-G-GA	rs34763036	STN1	10	103897313	G	GA	0.878	0.843	0.915	1.46e-09	1.46e-09	0.89	0.908	0.878	0.843	0.915	1.46e-09	Variant not found	Variant not found	Variant not found	Variant not found	Variant not found	Variant not found	REPORTED_PREVIOUS STUDIES IN EUROPEANS
DNMT3A	11-108490551-A-G	rs10890848	POGLUT3,ATM	11	108490551	A	G	1.129	1.102	1.157	2.1e-22	1.25e-21	0.406	0.988	1.13	1.101	1.16	8.51e-20	0.583	0.932	1.119	1.047	1.195	0.000835	REPORTED_PREVIOUS STUDIES IN EUROPEANS
DNMT3A	12-3964048-A-T	rs582975	PARP11,CCND2	12	3964048	A	T	0.929	0.906	0.953	1.26e-08	3.64e-09	0.401	0.966	0.936	0.911	0.962	1.84e-06	0.289	0.924	0.878	0.817	0.944	0.000408	NOVEL_META-ANALYSIS
DNMT3A	12-26413499-A-C	rs1021797	ITPR2	12	26413499	A	C	1.207	1.152	1.265	3.83e-15	4.53e-14	0.069	0.989	1.202	1.146	1.261	1.5e-13	0.013	0.972	1.367	1.048	1.785	0.0214	REPORTED_PREVIOUS STUDIES IN EUROPEANS
DNMT3A	14-95714358-G-T	rs2887399	TCL1A	14	95714358	G	T	1.143	1.11	1.176	2.22e-19	5.75e-19	0.205	0.994	1.137	1.102	1.173	1.01e-15	0.141	1.003	1.184	1.089	1.287	9.78e-05	REPORTED_PREVIOUS STUDIES IN EUROPEANS
DNMT3A	16-14997744-G-C	rs28545123	PDXDC1	16	14997744	G	C	0.899	0.866	0.933	2.15e-08	2.15e-08	0.2	0.781	0.899	0.866	0.933	2.15e-08	Variant not found	Variant not found	Variant not found	Variant not found	Variant not found	Variant not found	NOVEL_CURRENT STUDY IN EUROPEANS
DNMT3A	18-44581678-T-G	rs1849209	SETBP1	18	44581678	T	G	1.168	1.137	1.2	7.52e-30	5.07e-29	0.233	0.998	1.166	1.132	1.201	1e-23	0.365	0.978	1.179	1.106	1.258	6.62e-07	REPORTED_PREVIOUS STUDIES IN EUROPEANS
DNMT3A	21-34968743-T-C	rs9975183	RUNX1	21	34968743	T	C	1.074	1.047	1.102	4.3e-08	4.39e-08	0.346	0.975	1.071	1.042	1.101	8.68e-07	0.26	0.955	1.093	1.017	1.175	0.0151	REPORTED_PREVIOUS STUDIES IN EUROPEANS
TET2	3-24301839-C-T	rs1505307	THRB	3	24301839	C	T	0.858	0.824	0.892	2.85e-14	4.57e-14	0.349	1	0.857	0.822	0.894	8.43e-13	0.183	0.971	0.861	0.772	0.961	0.00678	REPORTED_PREVIOUS STUDIES IN EUROPEANS
TET2	5-1285859-C-A	rs7705526	TERT	5	1285859	C	A	1.323	1.276	1.373	9.77e-51	1.17e-48	0.324	0.973	1.31	1.258	1.364	1.48e-37	0.224	1.003	1.386	1.271	1.511	9.52e-13	REPORTED_PREVIOUS STUDIES IN EUROPEANS
TET2	11-108174268-A-G	rs7129527	NPAT,ATM	11	108174268	A	G	1.131	1.092	1.172	1.38e-11	2.95e-11	0.409	0.999	1.139	1.095	1.185	1.78e-10	0.613	0.995	1.099	1.013	1.194	0.0238	REPORTED_PREVIOUS STUDIES IN EUROPEANS
TET2	14-95571114-C-T	rs187319135	TCL1B,TCL1A	14	95571114	C	T	3.632	2.845	4.637	1.35e-18	1.35e-18	Variant MAF <1%	Variant MAF <1%	Variant MAF <1%	Variant MAF <1%	Variant MAF <1%	Variant MAF <1%	0.011	0.857	3.632	2.845	4.637	1.35e-18	NOVEL_CURRENT STUDY IN ADMIXED AMERICANS/REPORTED_PREVIOUS STUDIES IN EUROPEANS
TET2	17-4389730-C-T	rs73332852	UBE2G1,SPNS3	17	4389730	C	T	1.498	1.327	1.691	6.69e-11	6.16e-10	0.016	0.955	1.443	1.259	1.655	6.64e-07	0.016	0.944	1.714	1.32	2.226	0.000173	NOVEL_META-ANALYSIS
ASXL1	7-44826120-C-T	rs13245012	PPIA,H2AZ2,PURB	7	44826120	C	T	1.197	1.129	1.269	1.6e-09	2.67e-09	0.434	0.999	1.196	1.123	1.274	3.72e-08	0.353	0.973	1.199	1.032	1.392	0.0175	NOVEL_META-ANALYSIS
ASXL1	14-95714358-G-T	rs2887399	TCL1A	14	95714358	G	T	0.746	0.689	0.808	6.2e-13	7.91e-14	0.204	0.994	0.76	0.698	0.827	9.9e-11	0.141	1.003	0.659	0.525	0.827	0.000184	REPORTED_PREVIOUS STUDIES IN EUROPEANS

### Sheet: ST_15
Supp Table 15: CH gene-collapsing meta-analysis summary statistics of CHEK2 for overall CH and and gene-specific CH in UKB Europeans and MCPS participants. Related to Extended Data Fig. 15a, c, and e.
VARIANT_MODEL	CH	GENE_SYMBOL	Meta-analysis				UKB				MCPS
			ODDS_RATIO	ODDS_RATIO_95CI_LOWER	ODDS_RATIO_95CI_UPPER	PVAL	ODDS_RATIO	ODDS_RATIO_95CI_LOWER	ODDS_RATIO_95CI_UPPER	PVAL	ODDS_RATIO	ODDS_RATIO_95CI_LOWER	ODDS_RATIO_95CI_UPPER	PVAL
flexdmg	All CH	CHEK2	1.641	1.442	1.861	3.95e-13	1.662	1.445	1.912	2.78e-11	1.56	1.176	2.07	0.0034
flexdmg	DNMT3A	CHEK2	1.776	1.508	2.079	3.71e-11	1.771	1.489	2.106	2.63e-09	1.798	1.24	2.608	0.0037
flexdmg	TET2	CHEK2	1.896	1.497	2.37	2.72e-07	1.987	1.548	2.55	9.08e-07	1.603	0.975	2.635	0.0769
flexdmg	ASXL1	CHEK2	1.042	0.594	1.698	0.797	1.138	0.672	1.928	0.566	0.654	0.163	2.63	0.775
flexdmg	JAK2	CHEK2	2.016	0.412	5.974	0.19	1.596	0.396	6.431	0.359	4.265	0.581	31.303	0.215
flexdmg	SRSF2	CHEK2	4.253	2.02	7.926	0.000191	4.434	2.193	8.964	0.000626	3.655	0.895	14.927	0.108
flexdmg	SRSF2+SF3B1	CHEK2	2.47	1.226	4.455	0.0065	2.857	1.476	5.532	0.0055	1.532	0.38	6.186	0.378
flexnonsynmtr	All CH	CHEK2	1.583	1.365	1.827	3.2e-09	1.576	1.339	1.855	2.24e-07	1.606	1.189	2.171	0.004
flexnonsynmtr	DNMT3A	CHEK2	1.664	1.375	1.997	3.7e-07	1.629	1.328	2	1.12e-05	1.808	1.212	2.698	0.0064
flexnonsynmtr	TET2	CHEK2	1.85	1.412	2.382	1.23e-05	1.882	1.407	2.517	8.07e-05	1.755	1.05	2.932	0.038
flexnonsynmtr	ASXL1	CHEK2	1.237	0.69	2.048	0.385	1.367	0.791	2.363	0.252	0.765	0.19	3.074	1
flexnonsynmtr	TP53	CHEK2	1.202	0.247	3.539	0.743	1.099	0.274	4.414	0.705	1.48	0.206	10.624	0.494
flexnonsynmtr	JAK2	CHEK2	2.565	0.525	7.604	0.116	2.066	0.512	8.325	0.255	4.984	0.679	36.591	0.187
flexnonsynmtr	SRSF2	CHEK2	3.728	1.486	7.775	0.00341	3.548	1.464	8.6	0.0152	4.272	1.046	17.449	0.0834
flexnonsynmtr	SRSF2+SF3B1	CHEK2	2.244	0.964	4.455	0.0301	2.45	1.094	5.488	0.0396	1.791	0.444	7.231	0.31
ptv5pcnt	All CH	CHEK2	1.732	1.489	2.005	5.93e-12	1.736	1.492	2.019	3.11e-11	1.686	0.964	2.948	0.0692
ptv5pcnt	DNMT3A	CHEK2	2.043	1.705	2.43	2.77e-13	2.088	1.75	2.493	1.41e-13	1.311	0.54	3.183	0.441
ptv5pcnt	TET2	CHEK2	1.867	1.396	2.448	3.42e-05	1.729	1.29	2.319	0.000613	3.408	1.681	6.908	0.0032

### Sheet: ST_16
Supp Table 16: Individual variants that constitute CHEK2 identified in UKB Europeans and MCPS participants. Related to Related to Extended Data Fig. 15b, d, and f.
VARIANT_MODEL	Variant_ID	NUCLEOTIDE_CHANGE	AMINO_ACID_CHANGE	PERCENT_VARIANT_UKB
				UKB	MCPS
flexdmg	22-28734719-C-T	c.3G>A	p.Met1?	0.109	0
flexdmg	22-28734714-C-A	c.8G>T	p.Arg3Leu	0.073	0
flexdmg	22-28734710-C-A	c.12G>T	p.Glu4Asp	0	0.087
flexdmg	22-28734679-T-A	c.43A>T	p.Ser15Cys	0	0.087
flexdmg	22-28734642-T-C	c.80A>G	p.Gln27Arg	0.218	0.175
flexdmg	22-28734642-TG-T	c.79delC	p.Gln27fs	0.036	0
flexdmg	22-28734643-G-A	c.79C>T	p.Gln27*	0	0.087
flexdmg	22-28734637-G-A	c.85C>T	p.Gln29*	0.109	0
flexdmg	22-28734616-G-A	c.106C>T	p.Gln36*	0.036	0
flexdmg	22-28734571-G-A	c.151C>T	p.Gln51*	0	3.412
flexdmg	22-28734565-A-G	c.157T>C	p.Ser53Pro	0	0.087
flexdmg	22-28734546-G-T	c.176C>A	p.Thr59Lys	1.639	0
flexdmg	22-28734546-G-A	c.176C>T	p.Thr59Ile	0.364	0
flexdmg	22-28734528-G-C	c.194C>G	p.Thr65Arg	0.036	0
flexdmg	22-28734492-T-A	c.230A>T	p.Asp77Val	0	0.087
flexdmg	22-28734487-CTT-C	c.233_234delAA	p.Gln78fs	0.036	0
flexdmg	22-28734468-G-C	c.254C>G	p.Pro85Arg	1.238	0.262
flexdmg	22-28734467-AGG-A	c.253_254delCC	p.Pro85fs	0.036	0
flexdmg	22-28734448-G-A	c.274C>T	p.Pro92Ser	0.109	0
flexdmg	22-28734443-C-T	c.279G>A	p.Trp93*	0.655	0.175
flexdmg	22-28734444-CA-C	c.277delT	p.Trp93fs	0.109	0
flexdmg	22-28734445-A-G	c.277T>C	p.Trp93Arg	0.036	0
flexdmg	22-28734444-C-A	c.278G>T	p.Trp93Leu	0	0.087
flexdmg	22-28734442-C-A	c.280G>T	p.Ala94Ser	0.073	0
flexdmg	22-28734439-G-A	c.283C>T	p.Arg95*	2.44	0
flexdmg	22-28734438-C-T	c.284G>A	p.Arg95Gln	0.801	0.262
flexdmg	22-28734438-C-A	c.284G>T	p.Arg95Leu	0.218	0
flexdmg	22-28734438-C-G	c.284G>C	p.Arg95Pro	0.182	0
flexdmg	22-28734433-A-G	c.289T>C	p.Trp97Arg	0.036	0
flexdmg	22-28734430-C-T	c.292G>A	p.Ala98Thr	0.109	0
flexdmg	22-28734423-T-C	c.299A>G	p.Gln100Arg	0	0.262
flexdmg	22-28734424-G-A	c.298C>T	p.Gln100*	0	0.175
flexdmg	22-28734417-C-A	c.305G>T	p.Gly102Val	0.109	0
flexdmg	22-28734415-A-G	c.307T>C	p.Phe103Leu	0.036	0.087
flexdmg	22-28734409-T-G	c.313A>C	p.Asn105His	0.109	0
flexdmg	22-28725365-A-G	c.322T>C	p.Cys108Arg	0.328	0
flexdmg	22-28725364-C-T	c.323G>A	p.Cys108Tyr	0.036	0
flexdmg	22-28725354-GTCAT-G	c.329_332delATGA	p.Asn110fs	0.036	0
flexdmg	22-28725356-C-A	c.331G>T	p.Asp111Tyr	0.036	0
flexdmg	22-28725355-T-C	c.332A>G	p.Asp111Gly	0	0.262
flexdmg	22-28725352-T-C	c.335A>G	p.Asn112Ser	0.218	0
flexdmg	22-28725351-GT-G	c.335delA	p.Asn112fs	0.036	0
flexdmg	22-28725343-A-C	c.344T>G	p.Phe115Cys	0.182	0
flexdmg	22-28725341-C-A	c.346G>T	p.Gly116Trp	0.036	0
flexdmg	22-28725338-T-C	c.349A>G	p.Arg117Gly	7.393	2.625
flexdmg	22-28725337-C-T	c.350G>A	p.Arg117Lys	0.255	0
flexdmg	22-28725338-TC-T	c.348delG	p.Arg117fs	0	0.087
flexdmg	22-28725333-G-C	c.354C>G	p.Asp118Glu	0.182	0
flexdmg	22-28725328-C-T	c.359G>A	p.Ser120Asn	0.146	0
flexdmg	22-28725326-AG-A	c.360delC	p.Cys121fs	0.036	0
flexdmg	22-28725325-C-T	c.362G>A	p.Cys121Tyr	0.036	0
flexdmg	22-28725317-A-AAT	c.368_369dupAT	p.Cys124fs	0.036	0
flexdmg	22-28725315-G-C	c.372C>G	p.Cys124Trp	0.036	0
flexdmg	22-28725301-A-G	c.386T>C	p.Leu129Pro	0	0.087
flexdmg	22-28725298-A-G	c.389T>C	p.Leu130Pro	0	0.087
flexdmg	22-28725296-T-A	c.391A>T	p.Lys131*	0	0.087
flexdmg	22-28725283-TTA-T	c.402_403delTA	p.Asp134fs	0.146	0
flexdmg	22-28725284-TA-T	c.402delT	p.Asp134fs	0.146	0
flexdmg	22-28725286-T-A	c.401A>T	p.Asp134Val	0	0.175
flexdmg	22-28725281-AT-A	c.405delA	p.Lys135fs	0.291	0
flexdmg	22-28725284-T-A	c.403A>T	p.Lys135*	0	0.087
flexdmg	22-28725277-C-T	c.410G>A	p.Arg137Gln	1.384	8.574
flexdmg	22-28725278-G-A	c.409C>T	p.Arg137*	0.546	0.35
flexdmg	22-28725274-G-A	c.413C>T	p.Thr138Ile	0	0.087
flexdmg	22-28725272-A-G	c.415T>C	p.Tyr139His	0.073	0
flexdmg	22-28725272-A-T	c.415T>A	p.Tyr139Asn	0	0.087
flexdmg	22-28725268-C-T	c.419G>A	p.Ser140Asn	0	0.087
flexdmg	22-28725259-T-C	c.428A>G	p.His143Arg	0.91	0
flexdmg	22-28725260-G-A	c.427C>T	p.His143Tyr	0.036	0
flexdmg	22-28725255-A-C	c.432T>G	p.Phe144Leu	0	0.087
flexdmg	22-28725254-G-A	c.433C>T	p.Arg145Trp	1.311	0.787
flexdmg	22-28725253-C-T	c.434G>A	p.Arg145Gln	0.437	0.175
flexdmg	22-28725250-A-T	c.437T>A	p.Ile146Asn	0.036	0
flexdmg	22-28725251-T-G	c.436A>C	p.Ile146Leu	0	0.087
flexdmg	22-28725245-T-C	c.442A>G	p.Arg148Gly	0.036	0.35
flexdmg	22-28725244-C-G	c.443G>C	p.Arg148Thr	0.036	0.087
flexdmg	22-28725124-C-T	c.445G>A	p.Glu149Lys	0.073	0
flexdmg	22-28725124-C-G	c.445G>C	p.Glu149Gln	0.036	0
flexdmg	22-28725123-T-C	c.446A>G	p.Glu149Gly	0.036	0
flexdmg	22-28725119-CA-C	c.449delT	p.Val150fs	0.146	0
flexdmg	22-28725108-T-A	c.461A>T	p.Asn154Ile	0.036	0
flexdmg	22-28725107-G-C	c.462C>G	p.Asn154Lys	0	0.087
flexdmg	22-28725093-T-C	c.476A>G	p.Tyr159Cys	0.073	1.137
flexdmg	22-28725094-AT-A	c.474delA	p.Tyr159fs	0.036	0
flexdmg	22-28725094-A-G	c.475T>C	p.Tyr159His	0.036	0
flexdmg	22-28725089-T-C	c.480A>G	p.Ile160Met	0.655	0.175
flexdmg	22-28725091-T-C	c.478A>G	p.Ile160Val	0.109	0.087
flexdmg	22-28725091-T-G	c.478A>C	p.Ile160Leu	0.036	0
flexdmg	22-28725090-A-C	c.479T>G	p.Ile160Arg	0	6.212
flexdmg	22-28725083-ATCT-A	c.483_485delAGA	p.Glu161del	1.457	0
flexdmg	22-28725084-T-C	c.485A>G	p.Asp162Gly	0.036	0
flexdmg	22-28725081-T-C	c.488A>G	p.His163Arg	0.036	0.087
flexdmg	22-28725080-G-C	c.489C>G	p.His163Gln	0.036	0
flexdmg	22-28725075-C-T	c.494G>A	p.Gly165Asp	0.036	0
flexdmg	22-28725073-T-C	c.496A>G	p.Asn166Asp	0.036	0
flexdmg	22-28725070-C-T	c.499G>A	p.Gly167Arg	0.51	0.35
flexdmg	22-28725069-C-T	c.500G>A	p.Gly167Glu	0	0.087
flexdmg	22-28725066-G-A	c.503C>T	p.Thr168Ile	0	0.262
flexdmg	22-28725060-AC-A	c.508delG	p.Val170fs	0	0.175
flexdmg	22-28725058-T-C	c.511A>G	p.Asn171Asp	0	0.087
flexdmg	22-28725052-C-G	c.517G>C	p.Glu173Gln	0.036	0
flexdmg	22-28725049-G-A	c.520C>T	p.Leu174Phe	0.437	0.437
flexdmg	22-28725048-A-G	c.521T>C	p.Leu174Pro	0.109	0
flexdmg	22-28725040-T-A	c.529A>T	p.Lys177*	0.364	0
flexdmg	22-28725030-C-T	c.539G>A	p.Arg180His	1.93	1.05
flexdmg	22-28725030-C-A	c.539G>T	p.Arg180Leu	0.036	0
flexdmg	22-28725028-G-A	c.541C>T	p.Arg181Cys	1.493	0.612
flexdmg	22-28725025-G-T	c.544C>A	p.Pro182Thr	0.218	0
flexdmg	22-28725025-G-A	c.544C>T	p.Pro182Ser	0	0.175
flexdmg	22-28725020-C-G	c.549G>C	p.Leu183Phe	0.146	0
flexdmg	22-28725021-A-G	c.548T>C	p.Leu183Ser	0.036	0
flexdmg	22-28725014-G-C	c.555C>G	p.Asn185Lys	0.036	0
flexdmg	22-28725013-T-G	c.556A>C	p.Asn186His	5.681	0
flexdmg	22-28725012-T-C	c.557A>G	p.Asn186Ser	0.401	5.687
flexdmg	22-28725012-T-G	c.557A>C	p.Asn186Thr	0	0.087
flexdmg	22-28725002-A-C	c.567T>G	p.Ile189Met	0.036	0
flexdmg	22-28725000-G-A	c.569C>T	p.Ala190Val	0	2.45
flexdmg	22-28724991-A-G	c.578T>C	p.Leu193Pro	0.036	0
flexdmg	22-28724990-TAG-T	c.577_578delCT	p.Leu193fs	0	0.087
flexdmg	22-28724977-CT-C	c.591delA	p.Val198fs	0.51	0
flexdmg	22-28724977-C-T	c.592G>A	p.Val198Ile	0.182	0
flexdmg	22-28719483-A-G	c.595T>C	p.Phe199Leu	0.036	0
flexdmg	22-28719480-C-T	c.598G>A	p.Val200Ile	0	1.225
flexdmg	22-28719477-AG-A	c.600delC	p.Phe202fs	0.036	0
flexdmg	22-28719471-C-CA	c.606dupT	p.Asp203fs	0.146	0
flexdmg	22-28719467-A-G	c.611T>C	p.Leu204Pro	0.765	0
flexdmg	22-28719464-G-A	c.614C>T	p.Thr205Ile	0.036	0
flexdmg	22-28719465-T-G	c.613A>C	p.Thr205Pro	0.036	0
flexdmg	22-28719460-TAC-T	c.616_617delGT	p.Val206fs	0	0.437
flexdmg	22-28719458-T-A	c.620A>T	p.Asp207Val	0	0.175
flexdmg	22-28719456-C-A	c.622G>T	p.Asp208Tyr	0.036	0
flexdmg	22-28719453-G-A	c.625C>T	p.Gln209*	0.036	0.087
flexdmg	22-28719445-AACTG-A	c.629_632delCAGT	p.Ser210fs	0.073	0
flexdmg	22-28719449-G-T	c.629C>A	p.Ser210*	0.036	0
flexdmg	22-28719440-G-C	c.638C>G	p.Pro213Arg	0.036	0
flexdmg	22-28719422-TC-T	c.655delG	p.Glu219fs	0.838	0
flexdmg	22-28719419-T-TATTC	c.655_658dupGAAT	p.Tyr220fs	0.036	0
flexdmg	22-28719412-CATG-C	c.663_665delCAT	p.Ile221del	0.036	0
flexdmg	22-28719413-A-C	c.665T>G	p.Met222Arg	0.036	0
flexdmg	22-28719413-A-ATGAT	c.661_664dupATCA	p.Met222fs	0	5.424
flexdmg	22-28719399-CA-C	c.678delT	p.Gly227fs	0.073	0
flexdmg	22-28719399-C-T	c.679G>A	p.Gly227Arg	0.036	0
flexdmg	22-28712015-C-A	c.686G>T	p.Gly229Val	0	0.087
flexdmg	22-28712009-C-A	c.692G>T	p.Cys231Phe	0.182	0
flexdmg	22-28712006-C-A	c.695G>T	p.Gly232Val	0	0.875
flexdmg	22-28712003-T-G	c.698A>C	p.Glu233Ala	0	0.087
flexdmg	22-28712001-C-T	c.700G>A	p.Val234Ile	0.073	0
flexdmg	22-28711997-T-A	c.704A>T	p.Lys235Met	0.036	0
flexdmg	22-28711987-G-C	c.714C>G	p.Phe238Leu	0.036	0
flexdmg	22-28711986-C-T	c.715G>A	p.Glu239Lys	3.751	3.85
flexdmg	22-28711986-C-A	c.715G>T	p.Glu239*	0.073	0
flexdmg	22-28711985-T-C	c.716A>G	p.Glu239Gly	0.036	0
flexdmg	22-28711980-T-A	c.721A>T	p.Lys241*	0.036	0
flexdmg	22-28711976-G-A	c.725C>T	p.Thr242Ile	0.036	0
flexdmg	22-28711974-A-G	c.727T>C	p.Cys243Arg	7.247	0
flexdmg	22-28711961-G-T	c.740C>A	p.Ala247Asp	0.036	0
flexdmg	22-28711962-C-T	c.739G>A	p.Ala247Thr	0	0.7
flexdmg	22-28711954-C-G	c.747G>C	p.Lys249Asn	0.036	0
flexdmg	22-28711950-T-A	c.751A>T	p.Ile251Phe	0.801	0
flexdmg	22-28711934-A-G	c.767T>C	p.Phe256Ser	0.073	0
flexdmg	22-28711914-C-T	c.787G>A	p.Glu263Lys	0.036	0
flexdmg	22-28710033-TTC-T	c.817_818delGA	p.Glu273fs	0.401	0
flexdmg	22-28710031-A-C	c.821T>G	p.Ile274Arg	0.073	0
flexdmg	22-28710028-T-C	c.824A>G	p.Glu275Gly	0.036	0
flexdmg	22-28710029-C-A	c.823G>T	p.Glu275*	0	0.175
flexdmg	22-28710026-T-C	c.826A>G	p.Ile276Val	0.036	0
flexdmg	22-28710021-C-G	c.831G>C	p.Leu277Phe	0.036	0
flexdmg	22-28703565-G-A	c.848C>T	p.Pro283Leu	0.036	0
flexdmg	22-28703566-G-A	c.847C>T	p.Pro283Ser	0.036	0
flexdmg	22-28703566-G-C	c.847C>G	p.Pro283Ala	0	0.087
flexdmg	22-28703561-G-T	c.852C>A	p.Cys284*	0	0.175
flexdmg	22-28703556-A-G	c.857T>C	p.Ile286Thr	0.036	0
flexdmg	22-28703551-T-A	c.862A>T	p.Ile288Phe	0	0.525
flexdmg	22-28703544-T-A	c.869A>T	p.Asn290Ile	0.036	0
flexdmg	22-28703535-TC-T	c.877delG	p.Asp293fs	0.073	0
flexdmg	22-28703535-T-C	c.878A>G	p.Asp293Gly	0.036	0
flexdmg	22-28703536-C-CA	c.876dupT	p.Asp293fs	0	0.087
flexdmg	22-28703526-T-A	c.887A>T	p.Asp296Val	0	0.175
flexdmg	22-28703520-T-C	c.893A>G	p.Tyr298Cys	0	0.087
flexdmg	22-28703516-A-C	c.897T>G	p.Ile299Met	0	0.525
flexdmg	22-28703512-A-T	c.901T>A	p.Leu301Met	0.036	0
flexdmg	22-28703507-T-G	c.906A>C	p.Glu302Asp	0	0.525
flexdmg	22-28699932-T-A	c.914A>T	p.Glu305Val	0.036	0
flexdmg	22-28699929-C-G	c.917G>C	p.Gly306Ala	0.146	0
flexdmg	22-28699929-C-A	c.917G>T	p.Gly306Val	0.146	0
flexdmg	22-28699930-C-A	c.916G>T	p.Gly306Trp	0.073	0.262
flexdmg	22-28699930-C-T	c.916G>A	p.Gly306Arg	0.036	0.087
flexdmg	22-28699926-C-T	c.920G>A	p.Gly307Glu	0.109	0
flexdmg	22-28699925-T-TC	c.920dupG	p.Glu308fs	0.801	0
flexdmg	22-28699923-T-C	c.923A>G	p.Glu308Gly	0.036	0
flexdmg	22-28699918-A-G	c.928T>C	p.Phe310Leu	0.036	0
flexdmg	22-28699908-A-C	c.938T>G	p.Val313Gly	0.036	0
flexdmg	22-28699909-C-T	c.937G>A	p.Val313Met	0	0.35
flexdmg	22-28699894-G-A	c.952C>T	p.Arg318Cys	0.364	0
flexdmg	22-28699884-T-G	c.962A>C	p.Glu321Ala	0	0.612
flexdmg	22-28699873-T-C	c.973A>G	p.Lys325Glu	0.182	0
flexdmg	22-28699872-T-A	c.974A>T	p.Lys325Met	0.036	0
flexdmg	22-28699866-T-C	c.980A>G	p.Tyr327Cys	0.218	0.087
flexdmg	22-28699861-A-T	c.985T>A	p.Tyr329Asn	0.036	0
flexdmg	22-28699860-T-C	c.986A>G	p.Tyr329Cys	0	0.087
flexdmg	22-28699853-C-T	c.993G>A	p.Met331Ile	0.036	0
flexdmg	22-28699854-A-G	c.992T>C	p.Met331Thr	0.036	0
flexdmg	22-28699852-G-A	c.994C>T	p.Leu332Phe	0.036	0
flexdmg	22-28699846-C-T	c.1000G>A	p.Ala334Thr	0	0.087
flexdmg	22-28699843-C-G	c.1003G>C	p.Val335Leu	0.655	0
flexdmg	22-28699843-C-T	c.1003G>A	p.Val335Met	0	0.087
flexdmg	22-28696985-G-T	c.1011C>A	p.Tyr337*	0.291	0
flexdmg	22-28696984-G-C	c.1012C>G	p.Leu338Val	0.036	0
flexdmg	22-28696983-A-C	c.1013T>G	p.Leu338Arg	0	0.787
flexdmg	22-28696974-T-G	c.1022A>C	p.Asn341Thr	0.983	0
flexdmg	22-28696974-T-C	c.1022A>G	p.Asn341Ser	0.473	0
flexdmg	22-28696972-C-T	c.1024G>A	p.Gly342Ser	0	9.536
flexdmg	22-28696968-A-G	c.1028T>C	p.Ile343Thr	0.036	0
flexdmg	22-28696963-G-A	c.1033C>T	p.His345Tyr	0.874	0.262
flexdmg	22-28696960-G-A	c.1036C>T	p.Arg346Cys	2.039	1.662
flexdmg	22-28696959-C-T	c.1037G>A	p.Arg346His	0.182	1.137
flexdmg	22-28696960-G-C	c.1036C>G	p.Arg346Gly	0.036	0
flexdmg	22-28696957-C-T	c.1039G>A	p.Asp347Asn	1.311	0
flexdmg	22-28696956-T-C	c.1040A>G	p.Asp347Gly	0.036	0
flexdmg	22-28696943-C-A	c.1053G>T	p.Glu351Asp	0.874	1.137
flexdmg	22-28696944-T-C	c.1052A>G	p.Glu351Gly	0.036	0
flexdmg	22-28696942-T-G	c.1054A>C	p.Asn352His	0	0.087
flexdmg	22-28696933-G-C	c.1063C>G	p.Leu355Val	0.146	0
flexdmg	22-28696926-G-A	c.1070C>T	p.Ser357Phe	0.255	0
flexdmg	22-28696911-C-T	c.1085G>A	p.Cys362Tyr	0.036	0
flexdmg	22-28696908-A-G	c.1088T>C	p.Leu363Pro	0.036	0
flexdmg	22-28696905-A-G	c.1091T>C	p.Ile364Thr	0.218	0.087
flexdmg	22-28696903-T-C	c.1093A>G	p.Lys365Glu	0	0.087
flexdmg	22-28695872-A-C	c.1097T>G	p.Ile366Ser	0.073	0
flexdmg	22-28695867-C-T	c.1102G>A	p.Asp368Asn	0.036	0
flexdmg	22-28695839-T-C	c.1130A>G	p.Glu377Gly	0	0.787
flexdmg	22-28695828-TGA-T	c.1139_1140delTC	p.Leu380fs	0.109	0
flexdmg	22-28695828-T-C	c.1141A>G	p.Met381Val	4.807	1.05
flexdmg	22-28695826-C-T	c.1143G>A	p.Met381Ile	0.109	0
flexdmg	22-28695827-A-G	c.1142T>C	p.Met381Thr	0.109	0
flexdmg	22-28695828-T-G	c.1141A>C	p.Met381Leu	0.036	0
flexdmg	22-28695822-T-C	c.1147A>G	p.Thr383Ala	0.109	0
flexdmg	22-28695821-G-T	c.1148C>A	p.Thr383Asn	0.073	0
flexdmg	22-28695804-TG-T	c.1164delC	p.Thr389fs	0.036	0
flexdmg	22-28695800-T-G	c.1169A>C	p.Tyr390Ser	0.073	0.087
flexdmg	22-28695794-G-A	c.1175C>T	p.Ala392Val	1.857	0.175
flexdmg	22-28695791-G-C	c.1178C>G	p.Pro393Arg	0.218	0
flexdmg	22-28695787-T-A	c.1182A>T	p.Glu394Asp	0	0.175
flexdmg	22-28695786-C-G	c.1183G>C	p.Val395Leu	0.655	0
flexdmg	22-28695780-CA-C	c.1188delT	p.Val397fs	0	0.087
flexdmg	22-28695761-C-G	c.1208G>C	p.Gly403Ala	0.036	0
flexdmg	22-28695758-T-C	c.1211A>G	p.Tyr404Cys	0.036	0.262
flexdmg	22-28695735-TCCAGCAGTCCACAGCACGGTTATAC-T	c.1209_1233delGTATAACCGTGCTGTGGACTGCTGG	p.Tyr404fs	0	0.175
flexdmg	22-28695753-G-A	c.1216C>T	p.Arg406Cys	1.639	3.15
flexdmg	22-28695752-C-G	c.1217G>C	p.Arg406Pro	0.109	0
flexdmg	22-28695741-A-C	c.1228T>G	p.Cys410Gly	0.036	0
flexdmg	22-28695735-T-G	c.1234A>C	p.Ser412Arg	0.218	0
flexdmg	22-28695730-TA-T	c.1238delT	p.Leu413fs	0	6.562
flexdmg	22-28695722-A-G	c.1247T>C	p.Ile416Thr	0.036	0
flexdmg	22-28695720-GAAT-G	c.1246_1248delATT	p.Ile416del	0	5.774
flexdmg	22-28695720-GA-G	c.1248delT	p.Leu417fs	0.036	0
flexdmg	22-28695716-A-C	c.1253T>G	p.Phe418Cys	0.218	0
flexdmg	22-28695713-A-C	c.1256T>G	p.Ile419Ser	0.036	0
flexdmg	22-28695710-C-G	c.1259G>C	p.Cys420Ser	0.036	0
flexdmg	22-28695238-TA-T	c.1263delT	p.Ser422fs	11.071	0
flexdmg	22-28695231-T-C	c.1271A>G	p.Tyr424Cys	0.036	0
flexdmg	22-28695205-G-A	c.1297C>T	p.Gln433*	0	0.35
flexdmg	22-28695190-C-G	c.1312G>C	p.Asp438His	0.073	0
flexdmg	22-28695189-T-A	c.1313A>T	p.Asp438Val	0.036	0
flexdmg	22-28695185-C-G	c.1317G>C	p.Gln439His	0.036	1.4
flexdmg	22-28695184-T-G	c.1318A>C	p.Ile440Leu	0.146	0
flexdmg	22-28695169-AT-A	c.1332delA	p.Lys444fs	0.036	0
flexdmg	22-28695168-T-C	c.1334A>G	p.Tyr445Cys	0.146	0
flexdmg	22-28695147-C-T	c.1355G>A	p.Trp452*	0.073	0
flexdmg	22-28695135-G-A	c.1367C>T	p.Ser456Leu	0.036	0
flexdmg	22-28695133-C-CT	c.1368dupA	p.Glu457fs	0.619	0
flexdmg	22-28695127-C-T	c.1375G>A	p.Ala459Thr	0.036	0
flexdmg	22-28695127-C-G	c.1375G>C	p.Ala459Pro	0	0.437
flexdmg	22-28694111-T-C	c.1382A>G	p.Asp461Gly	0.073	0
flexdmg	22-28694112-C-G	c.1381G>C	p.Asp461His	0	0.262
flexdmg	22-28694102-T-C	c.1391A>G	p.Lys464Arg	0	2.537
flexdmg	22-28694093-A-C	c.1400T>G	p.Leu467Trp	0.036	0
flexdmg	22-28694088-C-T	c.1405G>A	p.Val469Met	0.146	0
flexdmg	22-28694087-A-G	c.1406T>C	p.Val469Ala	0.036	0
flexdmg	22-28694072-C-T	c.1421G>A	p.Arg474His	1.457	0.087
flexdmg	22-28694073-G-A	c.1420C>T	p.Arg474Cys	0.328	0
flexdmg	22-28694073-G-T	c.1420C>A	p.Arg474Ser	0.182	0
flexdmg	22-28694065-CG-C	c.1427delC	p.Thr476fs	0.036	0
flexdmg	22-28694057-T-G	c.1436A>C	p.Glu479Ala	0.146	0
flexdmg	22-28694054-GCTT-G	c.1436_1438delAAG	p.Glu479del	0.036	0
flexdmg	22-28694054-G-C	c.1439C>G	p.Ala480Gly	0.036	0
flexdmg	22-28694045-T-C	c.1448A>G	p.His483Arg	0.328	0
flexdmg	22-28694042-G-A	c.1451C>T	p.Pro484Leu	2.549	0.087
flexdmg	22-28694042-G-C	c.1451C>G	p.Pro484Arg	0.036	0
flexdmg	22-28694043-G-T	c.1450C>A	p.Pro484Thr	0.036	0
flexdmg	22-28694040-A-T	c.1453T>A	p.Trp485Arg	0.036	0
flexdmg	22-28694040-AC-A	c.1452delG	p.Trp485fs	0.036	0
flexdmg	22-28689205-A-T	c.1472T>A	p.Met491Lys	0.146	0
flexdmg	22-28689187-TC-T	c.1489delG	p.Asp497fs	0.291	0
flexdmg	22-28687982-GAAGGCTGAAAATA-G	c.1543-9_1546delTATTTTCAGCCTT	p.Pro515fs	0.036	0
flexdmg	22-28687976-CTAG-C	c.1550_1552delCTA	p.Thr517del	0.036	0
flexdmg	22-28687974-G-A	c.1555C>T	p.Arg519*	0.146	0.437
flexdmg	22-28687967-C-G	c.1562G>C	p.Arg521Pro	0	0.087
flexdmg	22-28687961-CG-C	c.1567delC	p.Arg523fs	0.218	0
flexdmg	22-28687932-TG-T	c.1596delC	p.Thr533fs	0.218	0
flexdmg	22-28687921-TG-T	c.1607delC	p.Pro536fs	0	0.7
flexdmg	22-28734461-CTCCTCAGGTTCTTGG-C	c.246_260delCCAAGAACCTGAGGA	p.Asp82_Glu86del	3.023	2.275
flexdmg	22-28734461-C-CTCCTCAGGTTCTTGG	c.246_260dupCCAAGAACCTGAGGA	p.Asp82_Glu86dup	0.583	0
flexdmg	22-28734614-C-CTGGGACTGTGAGGAGGAGCCT	c.87_107dupAGGCTCCTCCTCACAGTCCCA	p.Gln36_Gly37insGlySerSerSerGlnSerGln	0	0.525
flexdmg	22-28687946-T-TCGGCTTCCC	c.1574_1582dupGGGAAGCCG	p.Gly525_Ala527dup	0	0.087
flexnonsynmtr	22-28734719-C-T	c.3G>A	p.Met1?	0.142	0
flexnonsynmtr	22-28734642-T-C	c.80A>G	p.Gln27Arg	0.284	0.2
flexnonsynmtr	22-28734642-TG-T	c.79delC	p.Gln27fs	0.047	0
flexnonsynmtr	22-28734643-G-A	c.79C>T	p.Gln27*	0	0.1
flexnonsynmtr	22-28734637-G-A	c.85C>T	p.Gln29*	0.142	0
flexnonsynmtr	22-28734634-C-T	c.88G>A	p.Gly30Ser	0	0.2
flexnonsynmtr	22-28734627-G-A	c.95C>T	p.Ser32Phe	0	0.1
flexnonsynmtr	22-28734621-T-C	c.101A>G	p.Gln34Arg	0.189	0
flexnonsynmtr	22-28734621-T-G	c.101A>C	p.Gln34Pro	0.047	0
flexnonsynmtr	22-28734619-A-G	c.103T>C	p.Ser35Pro	0.284	0
flexnonsynmtr	22-28734616-G-A	c.106C>T	p.Gln36*	0.047	0
flexnonsynmtr	22-28734615-T-C	c.107A>G	p.Gln36Arg	0.047	0
flexnonsynmtr	22-28734609-A-C	c.113T>G	p.Ile38Arg	0.047	0
flexnonsynmtr	22-28734610-T-C	c.112A>G	p.Ile38Val	0	2.202
flexnonsynmtr	22-28734607-A-G	c.115T>C	p.Ser39Pro	0.426	0
flexnonsynmtr	22-28734604-T-C	c.118A>G	p.Ser40Gly	0.047	0
flexnonsynmtr	22-28734601-A-T	c.121T>A	p.Ser41Thr	0	0.2
flexnonsynmtr	22-28734598-A-T	c.124T>A	p.Ser42Thr	0.189	0
flexnonsynmtr	22-28734579-T-C	c.143A>G	p.Asn48Ser	0.047	0
flexnonsynmtr	22-28734576-G-C	c.146C>G	p.Ser49Cys	0.71	0
flexnonsynmtr	22-28734570-T-C	c.152A>G	p.Gln51Arg	0.189	0
flexnonsynmtr	22-28734571-G-C	c.151C>G	p.Gln51Glu	0.047	0
flexnonsynmtr	22-28734571-G-A	c.151C>T	p.Gln51*	0	3.904
flexnonsynmtr	22-28734565-A-T	c.157T>A	p.Ser53Thr	0.662	0
flexnonsynmtr	22-28734565-A-G	c.157T>C	p.Ser53Pro	0	0.1
flexnonsynmtr	22-28734558-G-A	c.164C>T	p.Ser55Phe	0	0.1
flexnonsynmtr	22-28734487-CTT-C	c.233_234delAA	p.Gln78fs	0.047	0
flexnonsynmtr	22-28734467-AGG-A	c.253_254delCC	p.Pro85fs	0.047	0
flexnonsynmtr	22-28734443-C-T	c.279G>A	p.Trp93*	0.851	0.2
flexnonsynmtr	22-28734444-CA-C	c.277delT	p.Trp93fs	0.142	0
flexnonsynmtr	22-28734445-A-G	c.277T>C	p.Trp93Arg	0.047	0
flexnonsynmtr	22-28734444-C-A	c.278G>T	p.Trp93Leu	0	0.1
flexnonsynmtr	22-28734442-C-A	c.280G>T	p.Ala94Ser	0.095	0
flexnonsynmtr	22-28734439-G-A	c.283C>T	p.Arg95*	3.169	0
flexnonsynmtr	22-28734438-C-T	c.284G>A	p.Arg95Gln	1.041	0.3
flexnonsynmtr	22-28734438-C-A	c.284G>T	p.Arg95Leu	0.284	0
flexnonsynmtr	22-28734438-C-G	c.284G>C	p.Arg95Pro	0.237	0
flexnonsynmtr	22-28734433-A-G	c.289T>C	p.Trp97Arg	0.047	0
flexnonsynmtr	22-28734430-C-T	c.292G>A	p.Ala98Thr	0.142	0
flexnonsynmtr	22-28734424-G-A	c.298C>T	p.Gln100*	0	0.2
flexnonsynmtr	22-28725354-GTCAT-G	c.329_332delATGA	p.Asn110fs	0.047	0
flexnonsynmtr	22-28725351-GT-G	c.335delA	p.Asn112fs	0.047	0
flexnonsynmtr	22-28725343-A-C	c.344T>G	p.Phe115Cys	0.237	0
flexnonsynmtr	22-28725341-C-A	c.346G>T	p.Gly116Trp	0.047	0
flexnonsynmtr	22-28725338-T-C	c.349A>G	p.Arg117Gly	9.603	3.003
flexnonsynmtr	22-28725337-C-T	c.350G>A	p.Arg117Lys	0.331	0
flexnonsynmtr	22-28725338-TC-T	c.348delG	p.Arg117fs	0	0.1
flexnonsynmtr	22-28725333-G-C	c.354C>G	p.Asp118Glu	0.237	0
flexnonsynmtr	22-28725331-T-C	c.356A>G	p.Lys119Arg	0.047	0
flexnonsynmtr	22-28725332-T-C	c.355A>G	p.Lys119Glu	0.047	0
flexnonsynmtr	22-28725328-C-T	c.359G>A	p.Ser120Asn	0.189	0
flexnonsynmtr	22-28725326-AG-A	c.360delC	p.Cys121fs	0.047	0
flexnonsynmtr	22-28725325-C-T	c.362G>A	p.Cys121Tyr	0.047	0
flexnonsynmtr	22-28725317-A-AAT	c.368_369dupAT	p.Cys124fs	0.047	0
flexnonsynmtr	22-28725315-G-C	c.372C>G	p.Cys124Trp	0.047	0
flexnonsynmtr	22-28725301-A-G	c.386T>C	p.Leu129Pro	0	0.1
flexnonsynmtr	22-28725298-A-G	c.389T>C	p.Leu130Pro	0	0.1
flexnonsynmtr	22-28725296-T-A	c.391A>T	p.Lys131*	0	0.1
flexnonsynmtr	22-28725283-TTA-T	c.402_403delTA	p.Asp134fs	0.189	0
flexnonsynmtr	22-28725284-TA-T	c.402delT	p.Asp134fs	0.189	0
flexnonsynmtr	22-28725286-T-A	c.401A>T	p.Asp134Val	0	0.2
flexnonsynmtr	22-28725281-AT-A	c.405delA	p.Lys135fs	0.378	0
flexnonsynmtr	22-28725284-T-A	c.403A>T	p.Lys135*	0	0.1
flexnonsynmtr	22-28725277-C-T	c.410G>A	p.Arg137Gln	1.798	9.81
flexnonsynmtr	22-28725278-G-A	c.409C>T	p.Arg137*	0.71	0.4
flexnonsynmtr	22-28725274-G-A	c.413C>T	p.Thr138Ile	0	0.1
flexnonsynmtr	22-28725272-A-G	c.415T>C	p.Tyr139His	0.095	0
flexnonsynmtr	22-28725272-A-T	c.415T>A	p.Tyr139Asn	0	0.1
flexnonsynmtr	22-28725268-C-T	c.419G>A	p.Ser140Asn	0	0.1
flexnonsynmtr	22-28725259-T-C	c.428A>G	p.His143Arg	1.183	0
flexnonsynmtr	22-28725260-G-A	c.427C>T	p.His143Tyr	0.047	0
flexnonsynmtr	22-28725255-A-C	c.432T>G	p.Phe144Leu	0	0.1
flexnonsynmtr	22-28725254-G-A	c.433C>T	p.Arg145Trp	1.703	0.901
flexnonsynmtr	22-28725253-C-T	c.434G>A	p.Arg145Gln	0.568	0.2
flexnonsynmtr	22-28725124-C-T	c.445G>A	p.Glu149Lys	0.095	0
flexnonsynmtr	22-28725124-C-G	c.445G>C	p.Glu149Gln	0.047	0
flexnonsynmtr	22-28725123-T-C	c.446A>G	p.Glu149Gly	0.047	0
flexnonsynmtr	22-28725119-CA-C	c.449delT	p.Val150fs	0.189	0
flexnonsynmtr	22-28725108-T-A	c.461A>T	p.Asn154Ile	0.047	0
flexnonsynmtr	22-28725107-G-C	c.462C>G	p.Asn154Lys	0	0.1
flexnonsynmtr	22-28725102-T-A	c.467A>T	p.Tyr156Phe	0.047	0
flexnonsynmtr	22-28725097-C-T	c.472G>A	p.Ala158Thr	0.047	0
flexnonsynmtr	22-28725093-T-C	c.476A>G	p.Tyr159Cys	0.095	1.301
flexnonsynmtr	22-28725094-AT-A	c.474delA	p.Tyr159fs	0.047	0
flexnonsynmtr	22-28725094-A-G	c.475T>C	p.Tyr159His	0.047	0
flexnonsynmtr	22-28725089-T-C	c.480A>G	p.Ile160Met	0.851	0.2
flexnonsynmtr	22-28725091-T-C	c.478A>G	p.Ile160Val	0.142	0.1
flexnonsynmtr	22-28725091-T-G	c.478A>C	p.Ile160Leu	0.047	0
flexnonsynmtr	22-28725090-A-C	c.479T>G	p.Ile160Arg	0	7.107
flexnonsynmtr	22-28725083-ATCT-A	c.483_485delAGA	p.Glu161del	1.892	0
flexnonsynmtr	22-28725084-T-C	c.485A>G	p.Asp162Gly	0.047	0
flexnonsynmtr	22-28725081-T-C	c.488A>G	p.His163Arg	0.047	0.1
flexnonsynmtr	22-28725080-G-C	c.489C>G	p.His163Gln	0.047	0
flexnonsynmtr	22-28725075-C-T	c.494G>A	p.Gly165Asp	0.047	0
flexnonsynmtr	22-28725073-T-C	c.496A>G	p.Asn166Asp	0.047	0
flexnonsynmtr	22-28725070-C-T	c.499G>A	p.Gly167Arg	0.662	0.4
flexnonsynmtr	22-28725069-C-T	c.500G>A	p.Gly167Glu	0	0.1
flexnonsynmtr	22-28725066-G-A	c.503C>T	p.Thr168Ile	0	0.3
flexnonsynmtr	22-28725060-AC-A	c.508delG	p.Val170fs	0	0.2
flexnonsynmtr	22-28725058-T-C	c.511A>G	p.Asn171Asp	0	0.1
flexnonsynmtr	22-28725052-C-G	c.517G>C	p.Glu173Gln	0.047	0
flexnonsynmtr	22-28725040-T-A	c.529A>T	p.Lys177*	0.473	0
flexnonsynmtr	22-28725030-C-T	c.539G>A	p.Arg180His	2.507	1.201
flexnonsynmtr	22-28725030-C-A	c.539G>T	p.Arg180Leu	0.047	0
flexnonsynmtr	22-28725028-G-A	c.541C>T	p.Arg181Cys	1.939	0.701
flexnonsynmtr	22-28725025-G-T	c.544C>A	p.Pro182Thr	0.284	0
flexnonsynmtr	22-28725025-G-A	c.544C>T	p.Pro182Ser	0	0.2
flexnonsynmtr	22-28725020-C-G	c.549G>C	p.Leu183Phe	0.189	0
flexnonsynmtr	22-28725021-A-G	c.548T>C	p.Leu183Ser	0.047	0
flexnonsynmtr	22-28725014-G-C	c.555C>G	p.Asn185Lys	0.047	0
flexnonsynmtr	22-28725013-T-G	c.556A>C	p.Asn186His	7.379	0
flexnonsynmtr	22-28725012-T-C	c.557A>G	p.Asn186Ser	0.52	6.507
flexnonsynmtr	22-28725012-T-G	c.557A>C	p.Asn186Thr	0	0.1
flexnonsynmtr	22-28725002-A-C	c.567T>G	p.Ile189Met	0.047	0
flexnonsynmtr	22-28725000-G-A	c.569C>T	p.Ala190Val	0	2.803
flexnonsynmtr	22-28724991-A-G	c.578T>C	p.Leu193Pro	0.047	0
flexnonsynmtr	22-28724990-TAG-T	c.577_578delCT	p.Leu193fs	0	0.1
flexnonsynmtr	22-28724989-T-G	c.580A>C	p.Ser194Arg	0.047	0
flexnonsynmtr	22-28724989-T-A	c.580A>T	p.Ser194Cys	0.047	0.1
flexnonsynmtr	22-28724977-CT-C	c.591delA	p.Val198fs	0.662	0
flexnonsynmtr	22-28724977-C-T	c.592G>A	p.Val198Ile	0.237	0
flexnonsynmtr	22-28719483-A-G	c.595T>C	p.Phe199Leu	0.047	0
flexnonsynmtr	22-28719480-C-T	c.598G>A	p.Val200Ile	0	1.401
flexnonsynmtr	22-28719477-AG-A	c.600delC	p.Phe202fs	0.047	0
flexnonsynmtr	22-28719471-C-CA	c.606dupT	p.Asp203fs	0.189	0
flexnonsynmtr	22-28719467-A-G	c.611T>C	p.Leu204Pro	0.993	0
flexnonsynmtr	22-28719464-G-A	c.614C>T	p.Thr205Ile	0.047	0
flexnonsynmtr	22-28719465-T-G	c.613A>C	p.Thr205Pro	0.047	0
flexnonsynmtr	22-28719462-C-T	c.616G>A	p.Val206Ile	0.284	0
flexnonsynmtr	22-28719460-TAC-T	c.616_617delGT	p.Val206fs	0	0.501
flexnonsynmtr	22-28719458-T-A	c.620A>T	p.Asp207Val	0	0.2
flexnonsynmtr	22-28719456-C-A	c.622G>T	p.Asp208Tyr	0.047	0
flexnonsynmtr	22-28719453-G-A	c.625C>T	p.Gln209*	0.047	0.1
flexnonsynmtr	22-28719449-G-A	c.629C>T	p.Ser210Leu	0.189	0
flexnonsynmtr	22-28719445-AACTG-A	c.629_632delCAGT	p.Ser210fs	0.095	0
flexnonsynmtr	22-28719449-G-T	c.629C>A	p.Ser210*	0.047	0
flexnonsynmtr	22-28719444-A-G	c.634T>C	p.Tyr212His	0.047	0
flexnonsynmtr	22-28719440-G-C	c.638C>G	p.Pro213Arg	0.047	0
flexnonsynmtr	22-28719422-TC-T	c.655delG	p.Glu219fs	1.088	0
flexnonsynmtr	22-28719419-T-TATTC	c.655_658dupGAAT	p.Tyr220fs	0.047	0
flexnonsynmtr	22-28719412-CATG-C	c.663_665delCAT	p.Ile221del	0.047	0
flexnonsynmtr	22-28719413-A-ATGAT	c.661_664dupATCA	p.Met222fs	0	6.206
flexnonsynmtr	22-28719399-CA-C	c.678delT	p.Gly227fs	0.095	0
flexnonsynmtr	22-28711986-C-A	c.715G>T	p.Glu239*	0.095	0
flexnonsynmtr	22-28711980-T-A	c.721A>T	p.Lys241*	0.047	0
flexnonsynmtr	22-28710033-TTC-T	c.817_818delGA	p.Glu273fs	0.52	0
flexnonsynmtr	22-28710029-C-A	c.823G>T	p.Glu275*	0	0.2
flexnonsynmtr	22-28703561-G-T	c.852C>A	p.Cys284*	0	0.2
flexnonsynmtr	22-28703544-T-A	c.869A>T	p.Asn290Ile	0.047	0
flexnonsynmtr	22-28703535-TC-T	c.877delG	p.Asp293fs	0.095	0
flexnonsynmtr	22-28703535-T-C	c.878A>G	p.Asp293Gly	0.047	0
flexnonsynmtr	22-28703536-C-CA	c.876dupT	p.Asp293fs	0	0.1
flexnonsynmtr	22-28703532-G-C	c.881C>G	p.Ala294Gly	0	0.1
flexnonsynmtr	22-28703526-T-A	c.887A>T	p.Asp296Val	0	0.2
flexnonsynmtr	22-28703520-T-C	c.893A>G	p.Tyr298Cys	0	0.1
flexnonsynmtr	22-28703516-A-C	c.897T>G	p.Ile299Met	0	0.601
flexnonsynmtr	22-28703512-A-T	c.901T>A	p.Leu301Met	0.047	0
flexnonsynmtr	22-28703507-T-G	c.906A>C	p.Glu302Asp	0	0.601
flexnonsynmtr	22-28699936-T-C	c.910A>G	p.Met304Val	0.095	0.801
flexnonsynmtr	22-28699936-T-A	c.910A>T	p.Met304Leu	0.047	0.1
flexnonsynmtr	22-28699931-T-G	c.915A>C	p.Glu305Asp	1.325	0
flexnonsynmtr	22-28699932-T-A	c.914A>T	p.Glu305Val	0.047	0
flexnonsynmtr	22-28699929-C-G	c.917G>C	p.Gly306Ala	0.189	0
flexnonsynmtr	22-28699929-C-A	c.917G>T	p.Gly306Val	0.189	0
flexnonsynmtr	22-28699930-C-A	c.916G>T	p.Gly306Trp	0.095	0.3
flexnonsynmtr	22-28699930-C-T	c.916G>A	p.Gly306Arg	0.047	0.1
flexnonsynmtr	22-28699926-C-T	c.920G>A	p.Gly307Glu	0.142	0
flexnonsynmtr	22-28699925-T-TC	c.920dupG	p.Glu308fs	1.041	0
flexnonsynmtr	22-28699923-T-C	c.923A>G	p.Glu308Gly	0.047	0
flexnonsynmtr	22-28699918-A-G	c.928T>C	p.Phe310Leu	0.047	0
flexnonsynmtr	22-28699912-T-C	c.934A>G	p.Lys312Glu	0.095	0.4
flexnonsynmtr	22-28699908-A-C	c.938T>G	p.Val313Gly	0.047	0
flexnonsynmtr	22-28699909-C-T	c.937G>A	p.Val313Met	0	0.4
flexnonsynmtr	22-28699899-T-C	c.947A>G	p.Asn316Ser	0.047	0
flexnonsynmtr	22-28699898-A-C	c.948T>G	p.Asn316Lys	0	0.2
flexnonsynmtr	22-28699893-C-T	c.953G>A	p.Arg318His	2.034	5.305
flexnonsynmtr	22-28699894-G-A	c.952C>T	p.Arg318Cys	0.473	0
flexnonsynmtr	22-28699893-C-A	c.953G>T	p.Arg318Leu	0.331	0
flexnonsynmtr	22-28699884-T-G	c.962A>C	p.Glu321Ala	0	0.701
flexnonsynmtr	22-28699878-G-A	c.968C>T	p.Thr323Ile	0.047	0
flexnonsynmtr	22-28699874-G-T	c.972C>A	p.Cys324*	0.047	0
flexnonsynmtr	22-28699873-T-C	c.973A>G	p.Lys325Glu	0.237	0
flexnonsynmtr	22-28699872-T-A	c.974A>T	p.Lys325Met	0.047	0
flexnonsynmtr	22-28699866-T-C	c.980A>G	p.Tyr327Cys	0.284	0.1
flexnonsynmtr	22-28699861-A-T	c.985T>A	p.Tyr329Asn	0.047	0
flexnonsynmtr	22-28699860-T-C	c.986A>G	p.Tyr329Cys	0	0.1
flexnonsynmtr	22-28699853-C-T	c.993G>A	p.Met331Ile	0.047	0
flexnonsynmtr	22-28699855-T-A	c.991A>T	p.Met331Leu	0.047	0
flexnonsynmtr	22-28699854-A-G	c.992T>C	p.Met331Thr	0.047	0
flexnonsynmtr	22-28699852-G-A	c.994C>T	p.Leu332Phe	0.047	0
flexnonsynmtr	22-28699846-C-T	c.1000G>A	p.Ala334Thr	0	0.1
flexnonsynmtr	22-28699843-C-G	c.1003G>C	p.Val335Leu	0.851	0
flexnonsynmtr	22-28699843-C-T	c.1003G>A	p.Val335Met	0	0.1
flexnonsynmtr	22-28696985-G-T	c.1011C>A	p.Tyr337*	0.378	0
flexnonsynmtr	22-28696905-A-G	c.1091T>C	p.Ile364Thr	0.284	0.1
flexnonsynmtr	22-28696906-T-G	c.1090A>C	p.Ile364Leu	0.047	0
flexnonsynmtr	22-28696903-T-C	c.1093A>G	p.Lys365Glu	0	0.1
flexnonsynmtr	22-28695867-C-T	c.1102G>A	p.Asp368Asn	0.047	0
flexnonsynmtr	22-28695836-G-A	c.1133C>T	p.Thr378Ile	0.378	1.702
flexnonsynmtr	22-28695837-T-A	c.1132A>T	p.Thr378Ser	0.237	0
flexnonsynmtr	22-28695828-TGA-T	c.1139_1140delTC	p.Leu380fs	0.142	0
flexnonsynmtr	22-28695804-TG-T	c.1164delC	p.Thr389fs	0.047	0
flexnonsynmtr	22-28695799-G-T	c.1170C>A	p.Tyr390*	0.047	0
flexnonsynmtr	22-28695780-CA-C	c.1188delT	p.Val397fs	0	0.1
flexnonsynmtr	22-28695735-TCCAGCAGTCCACAGCACGGTTATAC-T	c.1209_1233delGTATAACCGTGCTGTGGACTGCTGG	p.Tyr404fs	0	0.2
flexnonsynmtr	22-28695730-TA-T	c.1238delT	p.Leu413fs	0	7.508
flexnonsynmtr	22-28695722-A-G	c.1247T>C	p.Ile416Thr	0.047	0
flexnonsynmtr	22-28695720-GAAT-G	c.1246_1248delATT	p.Ile416del	0	6.607
flexnonsynmtr	22-28695720-GA-G	c.1248delT	p.Leu417fs	0.047	0
flexnonsynmtr	22-28695716-A-C	c.1253T>G	p.Phe418Cys	0.284	0
flexnonsynmtr	22-28695713-A-C	c.1256T>G	p.Ile419Ser	0.047	0
flexnonsynmtr	22-28695710-C-G	c.1259G>C	p.Cys420Ser	0.047	0
flexnonsynmtr	22-28695238-TA-T	c.1263delT	p.Ser422fs	14.38	0
flexnonsynmtr	22-28695237-C-T	c.1265G>A	p.Ser422Asn	0.804	0.501
flexnonsynmtr	22-28695231-T-C	c.1271A>G	p.Tyr424Cys	0.047	0
flexnonsynmtr	22-28695213-T-A	c.1289A>T	p.His430Leu	0.095	0
flexnonsynmtr	22-28695209-C-A	c.1293G>T	p.Arg431Ser	0.047	0
flexnonsynmtr	22-28695205-G-A	c.1297C>T	p.Gln433*	0	0.4
flexnonsynmtr	22-28695202-C-A	c.1300G>T	p.Val434Leu	0.047	0
flexnonsynmtr	22-28695199-A-G	c.1303T>C	p.Ser435Pro	0	2.302
flexnonsynmtr	22-28695190-C-T	c.1312G>A	p.Asp438Asn	0.095	0
flexnonsynmtr	22-28695190-C-G	c.1312G>C	p.Asp438His	0.095	0
flexnonsynmtr	22-28695189-T-A	c.1313A>T	p.Asp438Val	0.047	0
flexnonsynmtr	22-28695185-C-G	c.1317G>C	p.Gln439His	0.047	1.602
flexnonsynmtr	22-28695184-T-G	c.1318A>C	p.Ile440Leu	0.189	0
flexnonsynmtr	22-28695184-T-C	c.1318A>G	p.Ile440Val	0.047	0
flexnonsynmtr	22-28695180-G-A	c.1322C>T	p.Thr441Ile	0.095	0
flexnonsynmtr	22-28695181-T-C	c.1321A>G	p.Thr441Ala	0	0.1
flexnonsynmtr	22-28695178-T-C	c.1324A>G	p.Ser442Gly	0	0.1
flexnonsynmtr	22-28695169-AT-A	c.1332delA	p.Lys444fs	0.047	0
flexnonsynmtr	22-28695168-T-C	c.1334A>G	p.Tyr445Cys	0.189	0
flexnonsynmtr	22-28695166-T-C	c.1336A>G	p.Asn446Asp	0.71	0
flexnonsynmtr	22-28695147-C-T	c.1355G>A	p.Trp452*	0.095	0
flexnonsynmtr	22-28695135-G-A	c.1367C>T	p.Ser456Leu	0.047	0
flexnonsynmtr	22-28695133-C-CT	c.1368dupA	p.Glu457fs	0.804	0
flexnonsynmtr	22-28695127-C-T	c.1375G>A	p.Ala459Thr	0.047	0
flexnonsynmtr	22-28695127-C-G	c.1375G>C	p.Ala459Pro	0	0.501
flexnonsynmtr	22-28694110-G-C	c.1383C>G	p.Asp461Glu	0.615	0
flexnonsynmtr	22-28694111-T-C	c.1382A>G	p.Asp461Gly	0.095	0
flexnonsynmtr	22-28694112-C-G	c.1381G>C	p.Asp461His	0	0.3
flexnonsynmtr	22-28694102-T-C	c.1391A>G	p.Lys464Arg	0	2.903
flexnonsynmtr	22-28694093-A-C	c.1400T>G	p.Leu467Trp	0.047	0
flexnonsynmtr	22-28694091-C-T	c.1402G>A	p.Val468Ile	0.142	0
flexnonsynmtr	22-28694088-C-T	c.1405G>A	p.Val469Met	0.189	0
flexnonsynmtr	22-28694087-A-G	c.1406T>C	p.Val469Ala	0.047	0
flexnonsynmtr	22-28694072-C-T	c.1421G>A	p.Arg474His	1.892	0.1
flexnonsynmtr	22-28694073-G-A	c.1420C>T	p.Arg474Cys	0.426	0
flexnonsynmtr	22-28694073-G-T	c.1420C>A	p.Arg474Ser	0.237	0
flexnonsynmtr	22-28694070-A-T	c.1423T>A	p.Phe475Ile	0.331	0
flexnonsynmtr	22-28694065-CG-C	c.1427delC	p.Thr476fs	0.047	0
flexnonsynmtr	22-28694057-T-G	c.1436A>C	p.Glu479Ala	0.189	0
flexnonsynmtr	22-28694054-GCTT-G	c.1436_1438delAAG	p.Glu479del	0.047	0
flexnonsynmtr	22-28694055-C-T	c.1438G>A	p.Ala480Thr	0.095	0
flexnonsynmtr	22-28694054-G-C	c.1439C>G	p.Ala480Gly	0.047	0
flexnonsynmtr	22-28694045-T-C	c.1448A>G	p.His483Arg	0.426	0
flexnonsynmtr	22-28694042-G-A	c.1451C>T	p.Pro484Leu	3.311	0.1
flexnonsynmtr	22-28694042-G-C	c.1451C>G	p.Pro484Arg	0.047	0
flexnonsynmtr	22-28694043-G-T	c.1450C>A	p.Pro484Thr	0.047	0
flexnonsynmtr	22-28694040-A-T	c.1453T>A	p.Trp485Arg	0.047	0
flexnonsynmtr	22-28694040-AC-A	c.1452delG	p.Trp485fs	0.047	0
flexnonsynmtr	22-28694033-T-C	c.1460A>G	p.Gln487Arg	0.047	0
flexnonsynmtr	22-28689213-A-C	c.1464T>G	p.Asp488Glu	0	0.1
flexnonsynmtr	22-28689207-G-T	c.1470C>A	p.Asp490Glu	0.284	0
flexnonsynmtr	22-28689205-A-T	c.1472T>A	p.Met491Lys	0.189	0
flexnonsynmtr	22-28689187-TC-T	c.1489delG	p.Asp497fs	0.378	0
flexnonsynmtr	22-28689184-A-T	c.1493T>A	p.Leu498His	0	0.1
flexnonsynmtr	22-28687982-GAAGGCTGAAAATA-G	c.1543-9_1546delTATTTTCAGCCTT	p.Pro515fs	0.047	0
flexnonsynmtr	22-28687976-CTAG-C	c.1550_1552delCTA	p.Thr517del	0.047	0
flexnonsynmtr	22-28687974-G-A	c.1555C>T	p.Arg519*	0.189	0.501
flexnonsynmtr	22-28687961-CG-C	c.1567delC	p.Arg523fs	0.284	0
flexnonsynmtr	22-28687947-C-T	c.1582G>A	p.Glu528Lys	2.791	1.001
flexnonsynmtr	22-28687944-C-T	c.1585G>A	p.Gly529Ser	0.047	0
flexnonsynmtr	22-28687943-C-T	c.1586G>A	p.Gly529Asp	0	0.1
flexnonsynmtr	22-28687941-C-A	c.1588G>T	p.Ala530Ser	0.047	0
flexnonsynmtr	22-28687938-C-T	c.1591G>A	p.Glu531Lys	0.189	0.4
flexnonsynmtr	22-28687932-TG-T	c.1596delC	p.Thr533fs	0.284	0
flexnonsynmtr	22-28687926-G-A	c.1603C>T	p.Arg535Cys	0.568	0.601
flexnonsynmtr	22-28687923-G-A	c.1606C>T	p.Pro536Ser	0.095	0
flexnonsynmtr	22-28687922-G-A	c.1607C>T	p.Pro536Leu	0.047	0
flexnonsynmtr	22-28687921-TG-T	c.1607delC	p.Pro536fs	0	0.801
flexnonsynmtr	22-28687917-C-T	c.1612G>A	p.Val538Met	0.047	0
flexnonsynmtr	22-28687911-C-T	c.1618G>A	p.Ala540Thr	0.047	0
flexnonsynmtr	22-28687911-C-G	c.1618G>C	p.Ala540Pro	0	0.2
flexnonsynmtr	22-28687907-G-A	c.1622C>T	p.Ala541Val	0.095	1.401
flexnonsynmtr	22-28734461-CTCCTCAGGTTCTTGG-C	c.246_260delCCAAGAACCTGAGGA	p.Asp82_Glu86del	3.926	2.603
flexnonsynmtr	22-28734461-C-CTCCTCAGGTTCTTGG	c.246_260dupCCAAGAACCTGAGGA	p.Asp82_Glu86dup	0.757	0
flexnonsynmtr	22-28734614-C-CTGGGACTGTGAGGAGGAGCCT	c.87_107dupAGGCTCCTCCTCACAGTCCCA	p.Gln36_Gly37insGlySerSerSerGlnSerGln	0	0.601
flexnonsynmtr	22-28687946-T-TCGGCTTCCC	c.1574_1582dupGGGAAGCCG	p.Gly525_Ala527dup	0	0.1
ptv5pcnt	22-28734719-C-T	c.3G>A	p.Met1?	0.132	0
ptv5pcnt	22-28734642-TG-T	c.79delC	p.Gln27fs	0.044	0
ptv5pcnt	22-28734643-G-A	c.79C>T	p.Gln27*	0	0.394
ptv5pcnt	22-28734637-G-A	c.85C>T	p.Gln29*	0.132	0
ptv5pcnt	22-28734616-G-A	c.106C>T	p.Gln36*	0.044	0
ptv5pcnt	22-28734571-G-A	c.151C>T	p.Gln51*	0	15.354
ptv5pcnt	22-28734487-CTT-C	c.233_234delAA	p.Gln78fs	0.044	0
ptv5pcnt	22-28734467-AGG-A	c.253_254delCC	p.Pro85fs	0.044	0
ptv5pcnt	22-28734443-C-T	c.279G>A	p.Trp93*	0.793	0.787
ptv5pcnt	22-28734444-CA-C	c.277delT	p.Trp93fs	0.132	0
ptv5pcnt	22-28734439-G-A	c.283C>T	p.Arg95*	2.953	0
ptv5pcnt	22-28734424-G-A	c.298C>T	p.Gln100*	0	0.787
ptv5pcnt	22-28725354-GTCAT-G	c.329_332delATGA	p.Asn110fs	0.044	0
ptv5pcnt	22-28725351-GT-G	c.335delA	p.Asn112fs	0.044	0
ptv5pcnt	22-28725338-TC-T	c.348delG	p.Arg117fs	0	0.394
ptv5pcnt	22-28725326-AG-A	c.360delC	p.Cys121fs	0.044	0
ptv5pcnt	22-28725317-A-AAT	c.368_369dupAT	p.Cys124fs	0.044	0
ptv5pcnt	22-28725296-T-A	c.391A>T	p.Lys131*	0	0.394
ptv5pcnt	22-28725283-TTA-T	c.402_403delTA	p.Asp134fs	0.176	0
ptv5pcnt	22-28725284-TA-T	c.402delT	p.Asp134fs	0.176	0
ptv5pcnt	22-28725281-AT-A	c.405delA	p.Lys135fs	0.353	0
ptv5pcnt	22-28725284-T-A	c.403A>T	p.Lys135*	0	0.394
ptv5pcnt	22-28725278-G-A	c.409C>T	p.Arg137*	0.661	1.575
ptv5pcnt	22-28725119-CA-C	c.449delT	p.Val150fs	0.176	0
ptv5pcnt	22-28725094-AT-A	c.474delA	p.Tyr159fs	0.044	0
ptv5pcnt	22-28725060-AC-A	c.508delG	p.Val170fs	0	0.787
ptv5pcnt	22-28725040-T-A	c.529A>T	p.Lys177*	0.441	0
ptv5pcnt	22-28724990-TAG-T	c.577_578delCT	p.Leu193fs	0	0.394
ptv5pcnt	22-28724977-CT-C	c.591delA	p.Val198fs	0.617	0
ptv5pcnt	22-28719477-AG-A	c.600delC	p.Phe202fs	0.044	0
ptv5pcnt	22-28719471-C-CA	c.606dupT	p.Asp203fs	0.176	0
ptv5pcnt	22-28719460-TAC-T	c.616_617delGT	p.Val206fs	0	1.969
ptv5pcnt	22-28719453-G-A	c.625C>T	p.Gln209*	0.044	0.394
ptv5pcnt	22-28719445-AACTG-A	c.629_632delCAGT	p.Ser210fs	0.088	0
ptv5pcnt	22-28719449-G-T	c.629C>A	p.Ser210*	0.044	0
ptv5pcnt	22-28719422-TC-T	c.655delG	p.Glu219fs	1.014	0
ptv5pcnt	22-28719419-T-TATTC	c.655_658dupGAAT	p.Tyr220fs	0.044	0
ptv5pcnt	22-28719413-A-ATGAT	c.661_664dupATCA	p.Met222fs	0	24.409
ptv5pcnt	22-28719399-CA-C	c.678delT	p.Gly227fs	0.088	0
ptv5pcnt	22-28711986-C-A	c.715G>T	p.Glu239*	0.088	0
ptv5pcnt	22-28711980-T-A	c.721A>T	p.Lys241*	0.044	0
ptv5pcnt	22-28710033-TTC-T	c.817_818delGA	p.Glu273fs	0.485	0
ptv5pcnt	22-28710029-C-A	c.823G>T	p.Glu275*	0	0.787
ptv5pcnt	22-28703561-G-T	c.852C>A	p.Cys284*	0	0.787
ptv5pcnt	22-28703535-TC-T	c.877delG	p.Asp293fs	0.088	0
ptv5pcnt	22-28703536-C-CA	c.876dupT	p.Asp293fs	0	0.394
ptv5pcnt	22-28699925-T-TC	c.920dupG	p.Glu308fs	0.97	0
ptv5pcnt	22-28699874-G-T	c.972C>A	p.Cys324*	0.044	0
ptv5pcnt	22-28696985-G-T	c.1011C>A	p.Tyr337*	0.353	0
ptv5pcnt	22-28695868-AG-A	c.1100delC	p.Thr367fs	71.662	4.724
ptv5pcnt	22-28695828-TGA-T	c.1139_1140delTC	p.Leu380fs	0.132	0
ptv5pcnt	22-28695804-TG-T	c.1164delC	p.Thr389fs	0.044	0
ptv5pcnt	22-28695799-G-T	c.1170C>A	p.Tyr390*	0.044	0
ptv5pcnt	22-28695780-CA-C	c.1188delT	p.Val397fs	0	0.394
ptv5pcnt	22-28695735-TCCAGCAGTCCACAGCACGGTTATAC-T	c.1209_1233delGTATAACCGTGCTGTGGACTGCTGG	p.Tyr404fs	0	0.787
ptv5pcnt	22-28695730-TA-T	c.1238delT	p.Leu413fs	0	29.528
ptv5pcnt	22-28695720-GA-G	c.1248delT	p.Leu417fs	0.044	0
ptv5pcnt	22-28695238-TA-T	c.1263delT	p.Ser422fs	13.398	0
ptv5pcnt	22-28695205-G-A	c.1297C>T	p.Gln433*	0	1.575
ptv5pcnt	22-28695169-AT-A	c.1332delA	p.Lys444fs	0.044	0
ptv5pcnt	22-28695147-C-T	c.1355G>A	p.Trp452*	0.088	0
ptv5pcnt	22-28695133-C-CT	c.1368dupA	p.Glu457fs	0.749	0
ptv5pcnt	22-28694065-CG-C	c.1427delC	p.Thr476fs	0.044	0
ptv5pcnt	22-28694040-AC-A	c.1452delG	p.Trp485fs	0.044	0
ptv5pcnt	22-28689187-TC-T	c.1489delG	p.Asp497fs	0.353	0
ptv5pcnt	22-28687982-GAAGGCTGAAAATA-G	c.1543-9_1546delTATTTTCAGCCTT	p.Pro515fs	0.044	0
ptv5pcnt	22-28687974-G-A	c.1555C>T	p.Arg519*	0.176	1.969
ptv5pcnt	22-28687961-CG-C	c.1567delC	p.Arg523fs	0.264	0
ptv5pcnt	22-28687932-TG-T	c.1596delC	p.Thr533fs	0.264	0
ptv5pcnt	22-28687921-TG-T	c.1607delC	p.Pro536fs	0	3.15
